# Biological age acceleration measured by DunedinPACE associates most consistently with cognitive decline in elderly individuals

**DOI:** 10.64898/2026.03.23.26349074

**Authors:** Anna Marit Weißenburg, Marit Philine Junge, Jan Homann, Valerija Dobricic, Valentin Max Vetter, Ulman Lindenberger, Christina M. Lill, Ilja Demuth, Sandra Düzel, Lars Bertram

## Abstract

1

**Background:** Epigenetic clocks based on DNA methylation (DNAm) have emerged as promising biomarkers of biological aging, yet their associations with cognitive performance remain inconsistent. This study investigates the relationship between epigenetic age acceleration and cognitive performance in older adults using 14 DNAm clocks from five generations of development.

**Methods:** We analyzed data from the Berlin Aging Study II (BASE-II) using genome-wide DNAm profiles and cognitive assessments ascertained at baseline (T0) and two follow-up time points (T1, T2) in up to 1,014 individuals. DNAm-based age and age acceleration estimates were calculated using Biolearn and MethylCIPHER. Analyses focused on cross-sectional and longitudinal associations between DNAm clock estimates and cognitive performance, including sex-specific effects and comparisons with frailty as non-cognitive positive control.

**Results:** Among all tested DNAm clocks, DunedinPACE (a third-generation clock) showed the strongest and most consistent associations with cognitive performance. In addition, the fifth-generation SystemsAge framework also demonstrated robust associations with cross-sectional and longitudinal cognitive outcomes. In contrast, second-generation clocks (GrimAge [v2], PhenoAge) showed occasional nominal associations, while first-generation clocks (Horvath [v1], Hannum) and the causally-informed, fourth-generation clocks (e.g. YingCausAge, YingDamAge) showed no noteworthy signals. Likewise, telomere length estimated from DNAm was not strongly associated with cognitive performance in this dataset.

**Conclusions:** Our findings highlight DunedinPACE as a particularly informative biomarker for various aspects of cognitive aging, while other DNAm aging measures showed no consistent associations. Future work should further refine domain-specific epigenetic biomarkers to improve biological aging assessments and achieve a more reliable early detection of cognitive decline.

## Supplementary Tables for "Biological age acceleration measured by DunedinPACE associates most consistently with cognitive decline in elderly individuals"

### Sheet: Overview
Overview on Supplementary Tables
Supplementary Table S1	Sample sizes
Supplementary Table S2	Overview on calculated age and age acceleration of different clocks
Supplementary Table S3	Associations between DNAm clocks and cognition (cross-sectional T0)
Supplementary Table S4	Associations between DNAm clocks and cognition (cross-sectional T1)
Supplementary Table S5	Associations between DNAm clocks and cognition (longitudinal)
Supplementary Table S6	Associations between DNAm clocks T0 and cognition T1
Supplementary Table S7	Interaction analyses of DNAm clocks and cognition (cross-sectional T0)
Supplementary Table S8	Interaction analyses of DNAm clocks and cognition (cross-sectional T1)
Supplementary Table S9	Interaction analyses of DNAm clocks and cognition (longitudinal)
Supplementary Table S10	Positiv controll with frailty
Supplementary Table S11	Horvath Biolearn vs. DNAmAge-Calculator

### Sheet: Supplementary Table S1
Supplementary Table S1: Sample sizes of association analysis after exclusion of outliers and missing phenotypes
		DSST	FA	FP	LU	NNB	OL	PP	SU	VLMT	EM	WM	Gf
Hannum	Cross-sec T0	936	938	999	988	987	986	998	958	999	1003	1003	1003
	Cross-sec T1	980	951	883	883	887	883	1002	866	885	1013	1013	1013
	Longitudinal	997	993	1002	1002	1002	1002	1002	996	1002	-	-	-
	Clock T0 to cognition T1	933	908	849	849	853	850	955	834	851	966	966	966
Horvath (v1)	Cross-sec T0	938	940	1000	989	988	987	999	959	1000	1004	1004	1004
	Cross-sec T1	977	948	879	879	883	879	1000	863	881	1010	1010	1010
	Longitudinal	999	995	1003	1003	1003	1003	1003	997	1003	-	-	-
	Clock T0 to cognition T1	935	910	851	851	855	852	957	836	853	968	968	968
PhenoAge	Cross-sec T0	938	940	1001	990	989	988	1000	960	1001	1005	1005	1005
	Cross-sec T1	979	950	881	881	885	881	1001	864	883	1012	1012	1012
	Longitudinal	999	995	1004	1004	1004	1004	1004	998	1004	-	-	-
	Clock T0 to cognition T1	935	910	851	851	855	852	957	836	853	968	968	968
GrimAge (v2)	Cross-sec T0	936	938	999	988	987	986	998	958	999	1003	1003	1003
	Cross-sec T1	979	950	881	881	885	881	1001	864	883	1012	1012	1012
	Longitudinal	997	993	1002	1002	1002	1002	1002	996	1002	-	-	-
	Clock T0 to cognition T1	933	908	849	849	853	850	955	834	851	966	966	966
DunedinPACE	Cross-sec T0	938	940	1001	990	989	988	1000	960	1001	1005	1005	1005
	Cross-sec T1	979	950	881	881	885	881	1002	865	883	1012	1012	1012
	Longitudinal	999	995	1004	1004	1004	1004	1004	998	1004	-	-	-
	Clock T0 to cognition T1	935	910	851	851	855	852	957	836	853	968	968	968
YingCausAge	Cross-sec T0	937	939	1000	989	988	987	999	959	1000	1004	1004	1004
	Cross-sec T1	981	952	883	883	887	883	1003	866	885	1014	1014	1014
	Longitudinal	998	994	1003	1003	1003	1003	1003	997	1003	-	-	-
	clockT0 to cognition T1	934	909	850	850	854	851	956	835	852	967	967	967
YingDamAge	Cross-sec T0	934	936	997	986	985	984	996	956	997	1001	1001	1001
	Cross-sec T1	981	952	883	883	887	883	1003	866	885	1014	1014	1014
	Longitudinal	995	991	1000	1000	1000	1000	1000	994	1000	-	-	-
	Clock T0 to cognition T1	931	907	847	847	851	848	953	832	849	964	964	964
YingAdaptAge	Cross-sec T0	934	936	997	986	985	984	996	956	997	1001	1001	1001
	Cross-sec T1	981	952	883	883	887	883	1003	866	885	1014	1014	1014
	Longitudinal	995	991	1000	1000	1000	1000	1000	994	1000	-	-	-
	Clock T0 to cognition T1	931	907	847	847	851	848	953	832	849	964	964	964
SystemsAge	Cross-sec T0	937	938	999	988	987	986	998	958	999	1003	1003	1003
	Cross-sec T1	980	951	882	882	886	882	1003	866	884	1013	1013	1013
	Longitudinal	997	993	1002	1002	1002	1002	1002	996	1002	-	-	-
	Clock T0 to cognition T1	933	908	849	849	853	850	955	834	851	966	966	966
Brain SystemsAge	Cross-sec T0	935	937	998	987	986	985	997	957	998	1002	1002	1002
	Cross-sec T1	980	951	882	882	886	882	1002	865	884	1013	1013	1013
	Longitudinal	996	992	1001	1001	1001	1001	1001	995	1001	-	-	-
	Clock T0 to cognition T1	932	907	848	848	852	849	954	833	850	965	965	965
Inflammation SystemsAge	Cross-sec T0	937	940	1000	989	988	987	999	959	1000	1004	1004	1004
	Cross-sec T1	979	950	881	881	885	881	1001	864	883	1012	1012	1012
	Longitudinal	998	994	1003	1003	1003	1003	1003	997	1003	-	-	-
	Clock T0 to cognition T1	934	909	850	850	854	851	956	835	852	967	967	967
Hormone SystemsAge	Cross-sec T0	937	940	1000	989	988	987	999	959	1000	1004	1004	1004
	Cross-sec T1	978	949	880	880	884	880	1001	864	882	1011	1011	1011
	Longitudinal	998	994	1003	1003	1003	1003	1003	997	1003	-	-	-
	Clock T0 to cognition T1	934	909	850	850	854	851	956	835	852	967	967	967
Metabolic SystemsAge	Cross-sec T0	937	939	1000	989	988	987	999	959	1000	1004	1004	1004
	Cross-sec T1	980	951	883	883	887	883	1002	866	885	1013	1013	1013
	Longitudinal	998	994	1003	1003	1003	1003	1003	997	1003	-	-	-
	Clock T0 to cognition T1	934	909	850	850	854	851	956	835	852	967	967	967
DNAmTL	Cross-sec T0	937	940	1000	989	988	987	999	959	1000	1004	1004	1004
	Cross-sec T1	980	951	882	882	886	882	1003	866	884	1013	1013	1013
	Longitudinal	998	994	1003	1003	1003	1003	1003	997	1003	-	-	-
	Clock T0 to cognition T1	935	909	851	851	855	852	956	836	853	967	967	967

### Sheet: Supplementary Table S2
Supplementary Table S2: Overview on calculated age and age acceleration of different clocks. The DNAm clocks were calculated using the DNAm data from time points T0 and T1. Chronological age T0: ∅ = 68.27; sd = 3.46, Chronological age T1: ∅ = 75.63; sd = 3.73. The proportion of female participants was 51.00% at T0 and 52.35% at T1. Note: Values for DNAmTL indicate estimated telomere length, not age in years.
DNAm clock	Epigenetic age T0	Age acceleration T0	Epigenetic age T1	Age acceleration T1
Horvath (v1)	∅: 65.063	∅: 3.95E-16	∅: 70.011	∅: 1.21E-16
	sd: 4.413	sd: 3.917	sd: 4.800	sd: 4.190
Hannum	∅: 65.447	∅: -9.39E-18	∅: 73.406	∅: 9.05E-17
	sd: 4.356	sd: 3.657207	sd: 4.675	sd: 3.826
PhenoAge	∅: 53.717	∅: 8.15E-17	∅: 61.197	∅: -2.89E-16
	sd: 5.561	sd: 5.016	sd: 6.189	sd: 5.585
GrimAge (v2)	∅: 72.876	∅: 1.24E-16	∅: 78.219	∅: -1.34E-16
	sd: 4.301	sd: 3.530	sd: 4.471	sd: 3.641
YingDamAge	∅: 111.515	∅: -5.15E-16	∅: 97.987	∅: -9.80E-16
	sd: 14.633	sd: 14.541	sd: 22.103	sd: 21.964
YingAdaptAge	∅: 0.0721	∅: -5.87E-16	∅: 27.990	∅: -1.00E-15
	sd: 16.956	sd: 16.824	sd: 26.058	sd: 26.013
YingCausAge	∅: 73.173	∅: -7.43E-17	∅: 78.005	∅: -8.29E-16
	sd: 5.168	sd: 4.730	sd: 6.359	sd: 5.891
SystemsAge	∅: 58.986	∅: 1.14E-18	∅: 65.709	∅: -0.0300
	sd: 9.958	sd: 9.862	sd: 11.235	sd: 11.016
Brain SystemsAge	∅: 41.124	∅: -2.36E-16	∅: 61.446	∅: -0.0550
	sd: 12.856	sd: 12.468	sd: 16.228	sd: 15.727
Inflammation SystemsAge	∅: 70.498	∅: 5.500E-16	∅: 73.225	∅: -0.0116
	sd: 8.931	sd: 8.717	sd: 10.495	sd: 10.177
Hormone SystemsAge	∅: 67.932	∅: -7.01E-17	∅: 73.708	∅: -1.43E-15
	sd: 6.277	sd: 5.930	sd: 7.244	sd: 12.764
Metabolic SystemsAge	∅: 52.534	∅: -1.192E-16	∅: 65.136	∅: -0.0300
	sd: 10.968	sd: 10.647	sd: 13.074	sd: 11.016
	Aging rate T0		Aging rate T1
DunedinPACE	∅: 1.006		∅: 1.071
	sd: 0.108		sd: 0.113
	DNAmTL T0	DNAmTLadj T0	DNAmTL T1	DNAmTLadj T1
DNAmTL	∅: -8.880	∅: 5.76E-18	∅: -9.045	∅: -3.09E-19
	sd: 0.176	sd: 0.168	sd: 0.197	sd: 0.189

### Sheet: Supplementary Table S3
Supplementary Table S3: Associations between DNAm clocks and cognition (cross-sectional T0) Age acceleration residuals, ageing rate and DNAmTLadj were determined using the DNA methylation data at time point T0. Outliers with a deviation of four standard deviations were removed and the age acceleration residuals and DNAmTLadj were recalculated without outliers. The linear regression calculation was performed according to Equation 1. The p-values were corrected according to FDR (n = 168) and a significance level of α < 0.05 was assumed. FDR-significant associations were marked in red, and nominally significant results were highlighted in bold.
DNAm clock	cognition test	p_adj	p	beta	SE	R2
SystemsAge	FA	0.0021772	1.85e-05	-0.0159109	0.0036966	0.0473996
DunedinPACE	FA	0.0021772	2.59e-05	-1.33704	0.316234	0.0459513
DunedinPACE	WM	0.0230382	0.000444	-1.0733	0.304564	0.0500492
DunedinPACE	Gf	0.0230382	0.000573	-1.05134	0.304276	0.0518435
GrimAge (v2)	FA	0.0230382	0.000686	-0.0364272	0.0106925	0.0399675
DunedinPACE	LU	0.0231273	0.000826	-1.0486	0.312603	0.0188052
Hormone SystemsAge	LU	0.0285371	0.00123029	-0.020297	0.00626204	0.0177733
SystemsAge	Gf	0.0285371	0.00135891	-0.0113712	0.00353979	0.0512984
Inflammation SystemsAge	Gf	0.0287008	0.00168852	-0.0144385	0.0045854	0.0505089
DunedinPACE	SU	0.0287008	0.00170838	-0.970486	0.308506	0.0693885
Inflammation SystemsAge	FA	0.0338303	0.00221508	-0.0146662	0.00477982	0.0376394
DunedinPACE	VLMT	0.0448518	0.0032037	-0.916857	0.3103	0.0243093
Inflammation SystemsAge	WM	0.0462701	0.00358042	-0.0134131	0.00459362	0.0471
DunedinPACE	DSST	0.0498296	0.00415246	-0.91004	0.316699	0.0446523
DunedinPACE	EM	0.0665245	0.00631052	-0.844036	0.308375	0.0261241
DNAmTL	PP	0.0665245	0.00633567	-0.601033	0.219695	0.0224643
Inflammation SystemsAge	LU	0.0801823	0.00811369	-0.0124778	0.00470372	0.014767
SystemsAge	LU	0.0831205	0.00971628	-0.00941881	0.00363537	0.0145658
Inflammation SystemsAge	EM	0.0831205	0.00989423	-0.0120072	0.00464584	0.025312
Hormone SystemsAge	DSST	0.0831205	0.0102965	-0.0165295	0.00642924	0.0429596
Hormone SystemsAge	WM	0.0831205	0.0109765	-0.0155822	0.00611485	0.0440545
GrimAge (v2)	Gf	0.0831205	0.0110352	-0.0261279	0.0102608	0.047243
SystemsAge	WM	0.0831205	0.0113796	-0.00900382	0.003551	0.0452788
Hormone SystemsAge	Gf	0.0836468	0.0119495	-0.0153826	0.00610837	0.0460806
Hormone SystemsAge	EM	0.116572	0.017347	-0.0147234	0.00617779	0.0242754
Hannum	FP	0.126887	0.0196373	-0.0261193	0.0111763	0.0168425
YingDamAge	Gf	0.139071	0.0223507	-0.00503066	0.00219875	0.0446918
YingDamAge	EM	0.139475	0.0232458	-0.00505319	0.00222322	0.0233106
Hormone SystemsAge	FA	0.150659	0.0267464	-0.0142443	0.00641998	0.0323737
YingDamAge	WM	0.150659	0.0269035	-0.00487861	0.00220131	0.0424689
GrimAge (v2)	WM	0.153196	0.0282684	-0.0225825	0.0102798	0.0436976
DNAmTL	Gf	0.156076	0.0299483	-0.469	0.21574	0.0455484
DunedinPACE	NNB	0.156076	0.0306578	-0.675548	0.312084	0.0216886
Inflammation SystemsAge	PP	0.161973	0.0327802	-0.0100023	0.0046788	0.0194556
YingAdaptAge	Gf	0.176605	0.0367928	-0.00396908	0.00189826	0.0438594
GrimAge (v2)	DSST	0.179137	0.0384518	-0.0220807	0.0106517	0.0403988
YingAdaptAge	WM	0.179137	0.0394527	-0.00391865	0.00190025	0.0418553
Inflammation SystemsAge	DSST	0.1922	0.0434739	-0.0098665	0.00487979	0.0400762
Inflammation SystemsAge	FP	0.207147	0.048193	-0.00927686	0.00468973	0.0163058
YingAdaptAge	EM	0.207147	0.0493206	-0.00377798	0.00191947	0.0223738
Inflammation SystemsAge	OL	0.217974	0.0531961	-0.00918413	0.00474464	-0.00243141
SystemsAge	DSST	0.223532	0.0570689	-0.00711649	0.00373536	0.0396007
Inflammation SystemsAge	SU	0.223532	0.0572134	-0.00883127	0.00463826	0.0644443
YingDamAge	OL	0.22417	0.0587112	-0.00429325	0.00226846	-0.00224563
Hormone SystemsAge	OL	0.253323	0.0678543	-0.0116179	0.00635551	-0.00259238
Hannum	EM	0.264171	0.0737927	-0.0198963	0.0111165	0.0214438
YingAdaptAge	OL	0.264171	0.073905	-0.00350827	0.00196087	-0.00282582
YingCausAge	VLMT	0.273303	0.0803186	-0.0129597	0.00740282	0.018727
DNAmTL	FA	0.273303	0.0813035	-0.394978	0.226338	0.0307051
Horvath (v1)	EM	0.273303	0.0827462	-0.0154713	0.0089083	0.0205812
Hannum	VLMT	0.273303	0.0832223	-0.0193457	0.0111564	0.018498
Metabolic SystemsAge	FA	0.273303	0.0848729	-0.00669943	0.00388387	0.0306007
GrimAge (v2)	EM	0.273303	0.0862205	-0.0178572	0.0103979	0.0216123
DNAmTL	WM	0.292604	0.0940513	-0.362385	0.216218	0.04131
Horvath (v1)	VLMT	0.299958	0.0997529	-0.0147223	0.00893556	0.0169435
GrimAge (v2)	SU	0.299958	0.0999861	-0.0173255	0.0105224	0.0639201
DNAmTL	FP	0.308825	0.10478	-0.355933	0.219224	0.015223
Metabolic SystemsAge	LU	0.335495	0.115825	-0.00600225	0.00381352	0.0100034
DNAmTL	NNB	0.343267	0.12277	-0.340328	0.220335	0.0197036
GrimAge (v2)	VLMT	0.343267	0.123769	-0.0160516	0.01042	0.0179093
SystemsAge	PP	0.343267	0.128028	-0.00551597	0.00362129	0.0172184
Hannum	Gf	0.343267	0.130207	-0.0166514	0.0109943	0.0428402
Hannum	NNB	0.343267	0.137724	-0.016687	0.011233	0.018294
YingAdaptAge	SU	0.343267	0.13835	-0.0028604	0.0019285	0.0609758
Hormone SystemsAge	VLMT	0.343267	0.138562	-0.00924911	0.00623942	0.0178784
Hormone SystemsAge	SU	0.343267	0.139396	-0.00917901	0.00620501	0.0614593
YingAdaptAge	FA	0.343267	0.140567	-0.00293221	0.001988	0.0288699
Horvath (v1)	FP	0.343267	0.140597	-0.01321	0.0089574	0.0139755
SystemsAge	EM	0.343267	0.140984	-0.00529848	0.00359629	0.0207686
DNAmTL	LU	0.344794	0.143664	-0.323973	0.221375	0.00975723
YingCausAge	EM	0.352739	0.149074	-0.0106307	0.00736234	0.0208013
YingDamAge	FP	0.383992	0.170633	-0.00306567	0.0022358	0.0141503
Metabolic SystemsAge	PP	0.383992	0.172432	-0.00515995	0.00377901	0.0166869
YingAdaptAge	LU	0.383992	0.172566	-0.00265609	0.00194584	0.0100519
SystemsAge	FP	0.383992	0.174681	-0.0049115	0.00361593	0.0138346
YingAdaptAge	FP	0.383992	0.175117	-0.00261864	0.00192983	0.0139861
Brain SystemsAge	OL	0.383992	0.175996	0.00401743	0.0029667	-0.0028021
Hormone SystemsAge	NNB	0.385524	0.178993	-0.00842726	0.00626641	0.018713
YingCausAge	NNB	0.402769	0.193512	-0.00968261	0.00744152	0.0188322
YingDamAge	LU	0.402769	0.193878	-0.00292574	0.00225041	0.00994304
PhenoAge	SU	0.402769	0.196157	-0.00907802	0.00701822	0.0613053
YingCausAge	Gf	0.402769	0.199467	-0.00934831	0.00728101	0.042316
SystemsAge	SU	0.402769	0.199745	-0.00460661	0.00359	0.0624725
SystemsAge	NNB	0.402769	0.20156	-0.00463017	0.00362302	0.0192578
YingDamAge	FA	0.402769	0.206328	-0.00290791	0.00229943	0.0284274
YingDamAge	SU	0.402769	0.211353	-0.00278566	0.00222727	0.0604305
Hannum	WM	0.402769	0.212369	-0.013747	0.0110163	0.0390175
YingDamAge	NNB	0.402769	0.212728	-0.0027954	0.00224185	0.0182542
Hannum	LU	0.402769	0.213372	-0.0140444	0.0112792	0.00976087
PhenoAge	FP	0.418297	0.2259	-0.00848304	0.00700069	0.0138961
DunedinPACE	OL	0.418297	0.226578	-0.382881	0.316434	-0.00460337
Hormone SystemsAge	PP	0.42738	0.235833	-0.00739343	0.00623291	0.015787
DNAmTL	SU	0.42738	0.237952	-0.258035	0.218513	0.0609205
YingCausAge	WM	0.42738	0.240907	-0.00855646	0.00729186	0.0394611
Hormone SystemsAge	FP	0.42738	0.241673	-0.00730986	0.00623964	0.0137811
Horvath (v1)	OL	0.433659	0.24944	-0.0104714	0.00908662	-0.0042149
DNAmTL	DSST	0.433659	0.250387	-0.258739	0.224964	0.0372412
YingAdaptAge	DSST	0.469627	0.274051	-0.0021692	0.00198203	0.0369532
Horvath (v1)	DSST	0.469627	0.277581	-0.00995465	0.00916289	0.0373369
Metabolic SystemsAge	SU	0.469627	0.27954	-0.00406544	0.00375742	0.0616335
Brain SystemsAge	PP	0.471722	0.283595	-0.00313183	0.00291913	0.015788
YingDamAge	DSST	0.472917	0.289385	-0.0024406	0.00230227	0.0371645
PhenoAge	EM	0.472917	0.289943	-0.0073719	0.00696241	0.0198647
GrimAge (v2)	LU	0.52277	0.32362	-0.0104767	0.0106088	0.00895616
Inflammation SystemsAge	NNB	0.52788	0.329925	-0.00457511	0.00469361	0.0184451
DunedinPACE	FP	0.534887	0.341086	-0.296864	0.311674	0.0133355
YingCausAge	FP	0.534887	0.341089	-0.00704373	0.00739517	0.0134092
GrimAge (v2)	OL	0.534887	0.346864	-0.0100659	0.0106953	-0.00533177
Brain SystemsAge	DSST	0.534887	0.34704	-0.0028347	0.00301298	0.0371292
Horvath (v1)	LU	0.539978	0.353557	-0.00836029	0.00900742	0.00848709
GrimAge (v2)	FP	0.544406	0.362207	-0.00952175	0.0104452	0.0131183
YingCausAge	OL	0.544406	0.366104	-0.00680818	0.00752935	-0.00523812
Inflammation SystemsAge	VLMT	0.544406	0.366178	-0.00423704	0.00468662	0.0164088
YingCausAge	FA	0.549423	0.372823	-0.00673591	0.00755458	0.0289527
Metabolic SystemsAge	FP	0.55655	0.380972	-0.00331554	0.00378271	0.0140756
YingDamAge	VLMT	0.563225	0.388894	-0.00192487	0.00223301	0.015876
GrimAge (v2)	NNB	0.585615	0.408431	-0.00873364	0.0105604	0.0183034
PhenoAge	WM	0.585615	0.412601	-0.00565154	0.00689489	0.038785
YingCausAge	SU	0.585615	0.416957	-0.00599924	0.00738761	0.0604439
DNAmTL	EM	0.585615	0.425662	-0.174267	0.218662	0.0195143
Horvath (v1)	WM	0.585615	0.425796	-0.00703338	0.00882776	0.0382102
Metabolic SystemsAge	WM	0.585615	0.428207	-0.00295326	0.00372609	0.0392923
YingAdaptAge	NNB	0.585615	0.428953	-0.00153495	0.00193975	0.0173204
PhenoAge	Gf	0.585615	0.432239	-0.00541095	0.00688691	0.0410075
Brain SystemsAge	NNB	0.58614	0.436116	-0.0022849	0.00293278	0.0183454
Horvath (v1)	Gf	0.590095	0.442572	-0.00677351	0.00881776	0.0403872
PhenoAge	OL	0.604509	0.45698	-0.0052886	0.00710713	-0.00554275
Metabolic SystemsAge	Gf	0.614879	0.46848	-0.00269971	0.00372253	0.0411282
PhenoAge	LU	0.61705	0.473806	-0.00505807	0.00705864	0.00800401
Brain SystemsAge	FA	0.632667	0.49057	-0.00206398	0.00299268	0.0278135
Brain SystemsAge	FP	0.632667	0.495864	-0.0019923	0.00292442	0.0126632
GrimAge (v2)	PP	0.632667	0.497095	0.00713553	0.0105039	0.0152988
YingAdaptAge	PP	0.648969	0.513767	-0.00125944	0.00192805	0.0150303
SystemsAge	OL	0.652369	0.520342	-0.00236045	0.0036707	-0.00587684
Brain SystemsAge	SU	0.690871	0.555673	-0.00171129	0.00290299	0.0602084
Horvath (v1)	FA	0.690871	0.559277	-0.00534268	0.00914642	0.0278725
YingDamAge	PP	0.693747	0.567585	-0.00127753	0.0022342	0.0150175
Horvath (v1)	NNB	0.693747	0.569863	-0.00510827	0.00898638	0.0172304
Horvath (v1)	SU	0.713672	0.590479	-0.00477599	0.00887192	0.0601389
DunedinPACE	PP	0.743724	0.61977	-0.154435	0.311152	0.0151328
Metabolic SystemsAge	NNB	0.755954	0.634461	-0.00180862	0.00380277	0.0175875
Hannum	PP	0.773606	0.653882	-0.00501915	0.0111906	0.0150845
Brain SystemsAge	LU	0.807174	0.692703	0.00116498	0.00294704	0.00757875
Hannum	FA	0.807174	0.6933	-0.00456173	0.0115632	0.0272317
Metabolic SystemsAge	DSST	0.807174	0.698212	-0.00155005	0.00399646	0.0362067
PhenoAge	NNB	0.807174	0.70502	-0.00266657	0.00704206	0.0171269
YingCausAge	PP	0.807174	0.709902	-0.00275151	0.00739463	0.0150119
Metabolic SystemsAge	EM	0.807174	0.711082	-0.00139463	0.00376407	0.0196053
Brain SystemsAge	Gf	0.816888	0.724502	-0.00101412	0.00287653	0.0402937
PhenoAge	PP	0.828139	0.73941	0.00232464	0.00698659	0.0149972
SystemsAge	VLMT	0.829103	0.745206	-0.00117521	0.00361539	0.0153435
PhenoAge	VLMT	0.834728	0.75523	-0.0021792	0.00698825	0.0157672
Metabolic SystemsAge	VLMT	0.836811	0.763846	-0.00113691	0.00378318	0.0159112
Horvath (v1)	PP	0.836811	0.767077	0.00265091	0.00894723	0.0148136
PhenoAge	DSST	0.851558	0.785663	-0.0019592	0.00720228	0.0361832
YingCausAge	DSST	0.862239	0.80065	-0.00190437	0.00753972	0.0362331
YingAdaptAge	VLMT	0.862504	0.816902	-0.000446	0.00192642	0.0159277
Brain SystemsAge	EM	0.862504	0.819022	0.000665	0.00290707	0.0198035
Hannum	SU	0.862504	0.823004	0.00250804	0.0112094	0.056949
Brain SystemsAge	VLMT	0.862504	0.82316	-0.000653	0.00292208	0.0163872
Metabolic SystemsAge	OL	0.862504	0.829212	0.00083	0.00384642	-0.00629039
Brain SystemsAge	WM	0.862504	0.8317	-0.000612	0.00287924	0.0384854
Hannum	OL	0.941669	0.913643	-0.00123511	0.0113864	-0.00876551
DNAmTL	OL	0.965132	0.942153	-0.0162283	0.223583	-0.0061285
Hannum	DSST	0.968259	0.955289	-0.00065	0.011591	0.0351968
DNAmTL	VLMT	0.968259	0.956732	-0.0119055	0.219379	0.0157913
YingCausAge	LU	0.971198	0.965417	-0.000324	0.00748111	0.00715434
PhenoAge	FA	0.981134	0.981134	-0.00017	0.00717631	0.0275145

### Sheet: Supplementary Table S4
Supplementary Table S4: Associations between DNAm clocks and cognition (cross-sectional T1) Age acceleration residuals, ageing rate and DNAmTLadj were determined using the DNA methylation data at time point T1. Outliers with a deviation of four standard deviations were removed and the age acceleration residuals and DNAmTLadj were recalculated without outliers. The linear regression calculation was performed according to Equation 1. The p-values were corrected according to FDR (n = 168) and a significance level of α < 0.05 was assumed. Nominally significant results were highlighted in bold.
DNAm clock	cognition test	p_adj	p	beta	SE	R2
DunedinPACE	DSST	0.0857118	0.000510189	-1.0507	0.301304	0.0827522
DunedinPACE	WM	0.164718	0.00196093	-0.923501	0.297489	0.0702008
DunedinPACE	Gf	0.17821	0.00398938	-0.85745	0.297136	0.0724068
Metabolic SystemsAge	PP	0.17821	0.0050285	-0.00830244	0.00295302	0.0454429
GrimAge (v2)	DSST	0.17821	0.00538825	-0.0281246	0.0100835	0.0779765
DunedinPACE	NNB	0.17821	0.00636463	-0.909445	0.33252	0.0248233
GrimAge (v2)	Gf	0.185232	0.00771799	-0.026569	0.00995251	0.0719677
DunedinPACE	EM	0.190974	0.00909401	-0.780898	0.298781	0.0621067
GrimAge (v2)	FA	0.25568	0.0144561	-0.0254808	0.0103991	0.0465401
Inflammation SystemsAge	OL	0.25568	0.0170459	-0.00983236	0.00411339	0.0139979
SystemsAge	DSST	0.25568	0.017514	-0.00809934	0.00340333	0.0766033
Hannum	SU	0.25568	0.0204922	0.0259584	0.0111815	0.0747072
DunedinPACE	FA	0.25568	0.020825	-0.722379	0.312034	0.0460029
Inflammation SystemsAge	DSST	0.25568	0.0213066	-0.00859509	0.00372683	0.0763803
SystemsAge	PP	0.259988	0.0233962	-0.00771571	0.00339835	0.0429439
DunedinPACE	LU	0.259988	0.0270153	-0.740968	0.334514	0.0153364
Inflammation SystemsAge	Gf	0.259988	0.0282059	-0.00807938	0.00367644	0.0690178
DunedinPACE	SU	0.259988	0.0303718	-0.712764	0.32864	0.0743021
Hormone SystemsAge	DSST	0.259988	0.0309591	-0.0126095	0.00583568	0.0746524
GrimAge (v2)	WM	0.259988	0.0314584	-0.0215034	0.00998179	0.0664989
Inflammation SystemsAge	EM	0.259988	0.03461	-0.00781618	0.00369421	0.0599929
DunedinPACE	VLMT	0.259988	0.0350479	-0.701534	0.332306	0.0361682
Brain SystemsAge	PP	0.259988	0.0355936	-0.00445394	0.00211647	0.0419933
Hormone SystemsAge	OL	0.264426	0.0377751	-0.0133778	0.00643017	0.0118464
SystemsAge	FA	0.281811	0.0419362	-0.00705925	0.00346561	0.0442855
SystemsAge	Gf	0.283923	0.0439405	-0.00673392	0.00333823	0.0684585
GrimAge (v2)	EM	0.340683	0.0547527	-0.0192623	0.0100163	0.0600265
SystemsAge	WM	0.415762	0.0711571	-0.00604351	0.00334561	0.0643362
Inflammation SystemsAge	WM	0.415762	0.0749994	-0.00657006	0.00368622	0.0640561
DNAmTL	PP	0.415762	0.0751606	-0.372492	0.209106	0.0410325
DunedinPACE	FP	0.415762	0.076718	-0.589138	0.33244	0.0294395
DNAmTL	DSST	0.437342	0.0833031	-0.361805	0.208698	0.0740703
SystemsAge	EM	0.446072	0.0896045	-0.00570185	0.00335573	0.0586682
Hannum	VLMT	0.446072	0.0902764	0.0190952	0.0112601	0.0345546
GrimAge (v2)	NNB	0.524683	0.109309	-0.0175006	0.0109178	0.0193085
Inflammation SystemsAge	VLMT	0.538767	0.116578	-0.00639174	0.00406893	0.0342923
Metabolic SystemsAge	DSST	0.538767	0.124854	-0.00446353	0.00290585	0.072604
DunedinPACE	PP	0.538767	0.125193	-0.465182	0.303122	0.0399875
YingCausAge	VLMT	0.538767	0.125338	0.0094973	0.0061903	0.0339776
DNAmTL	WM	0.538767	0.12955	-0.31192	0.205598	0.0634378
PhenoAge	DSST	0.538767	0.131485	-0.00908128	0.00601587	0.0712922
Horvath (v1)	FP	0.553151	0.138288	0.013163	0.00887256	0.027693
Hormone SystemsAge	VLMT	0.55839	0.142921	-0.00933539	0.00636651	0.0341815
Inflammation SystemsAge	FA	0.588715	0.155205	-0.00544723	0.00382925	0.0424662
GrimAge (v2)	PP	0.588715	0.163313	-0.0142597	0.0102216	0.0408998
Hormone SystemsAge	EM	0.588715	0.168687	-0.00795154	0.00577271	0.0579101
YingDamAge	PP	0.588715	0.168785	0.0020002	0.00145245	0.0397968
Metabolic SystemsAge	EM	0.588715	0.169607	-0.00396833	0.00288719	0.0574076
Brain SystemsAge	FP	0.588715	0.171709	-0.00317806	0.00232337	0.027411
Horvath (v1)	PP	0.595869	0.178665	0.0110386	0.008202	0.0400191
DNAmTL	NNB	0.595869	0.180889	-0.307473	0.229612	0.01839
GrimAge (v2)	VLMT	0.597696	0.185001	-0.0143832	0.0108424	0.0338342
YingAdaptAge	PP	0.599424	0.189844	0.00159661	0.00121698	0.0396269
Brain SystemsAge	DSST	0.599424	0.194811	-0.00271434	0.00209218	0.0719494
DNAmTL	FP	0.599424	0.19624	-0.296392	0.229169	0.027773
DunedinPACE	OL	0.605728	0.201909	-0.428673	0.335662	0.00841856
YingCausAge	FP	0.634565	0.215299	0.00771304	0.00622004	0.0270268
Brain SystemsAge	SU	0.647276	0.223464	0.00284406	0.00233453	0.0708059
YingCausAge	EM	0.697378	0.246901	0.00651927	0.00562691	0.0568512
Hormone SystemsAge	LU	0.697378	0.250252	-0.00740711	0.00643812	0.0123936
Hormone SystemsAge	SU	0.697378	0.261959	-0.00711276	0.00633643	0.0702291
Horvath (v1)	OL	0.697378	0.262124	-0.0100998	0.00900064	0.00748496
SystemsAge	VLMT	0.697378	0.264786	-0.00412133	0.00369338	0.0327469
DNAmTL	Gf	0.697378	0.267056	-0.228024	0.205337	0.0658173
Horvath (v1)	VLMT	0.697378	0.271878	0.00972345	0.00884394	0.0333113
Hannum	PP	0.697378	0.275907	-0.0113887	0.0104468	0.0390656
DNAmTL	EM	0.697378	0.282432	-0.221865	0.206299	0.0570395
YingCausAge	FA	0.697378	0.284905	-0.00626607	0.00585626	0.0410322
Inflammation SystemsAge	PP	0.697378	0.297188	-0.0039546	0.00379144	0.0395352
PhenoAge	LU	0.697378	0.297681	-0.00687938	0.00660181	0.0119799
Metabolic SystemsAge	FP	0.697378	0.299408	-0.00331014	0.00318797	0.0265129
Metabolic SystemsAge	VLMT	0.697378	0.301278	-0.00328132	0.00317247	0.0325552
Hannum	DSST	0.697378	0.303027	0.010709	0.010392	0.0710205
YingDamAge	FP	0.724963	0.319329	0.00157474	0.00158041	0.0264175
YingCausAge	LU	0.725813	0.325854	0.00615929	0.00626546	0.0109916
DNAmTL	FA	0.725813	0.332228	-0.20885	0.215279	0.0410168
Inflammation SystemsAge	FP	0.725813	0.332664	-0.00395322	0.00407842	0.026474
Inflammation SystemsAge	NNB	0.729672	0.34234	-0.00389197	0.00409651	0.0174234
Hannum	FA	0.729672	0.343119	-0.010102	0.0106505	0.041125
Horvath (v1)	NNB	0.741876	0.353274	-0.00827781	0.0089128	0.0170861
Hormone SystemsAge	NNB	0.747278	0.360685	-0.00586026	0.00640786	0.0168385
Hannum	EM	0.747278	0.36842	0.00925248	0.0102823	0.0564382
YingAdaptAge	FP	0.747278	0.375248	0.00118686	0.00133784	0.0261871
PhenoAge	FA	0.747278	0.376936	-0.00552831	0.0062539	0.041153
Hormone SystemsAge	WM	0.747278	0.380432	-0.00505351	0.00575905	0.062363
SystemsAge	OL	0.747278	0.388551	-0.0032352	0.00375017	0.00799711
SystemsAge	LU	0.747278	0.38867	-0.00321369	0.00372617	0.0107859
GrimAge (v2)	FP	0.747278	0.394514	-0.00929838	0.0109151	0.0264583
Metabolic SystemsAge	OL	0.747278	0.401246	-0.00270719	0.00322358	0.00840109
Horvath (v1)	FA	0.747278	0.401532	0.00701258	0.00835555	0.041194
Horvath (v1)	DSST	0.747278	0.406005	-0.00679671	0.00817591	0.0717153
Inflammation SystemsAge	LU	0.747278	0.412313	-0.00337398	0.00411348	0.0107885
YingDamAge	SU	0.747278	0.413672	-0.00128351	0.00156937	0.0695844
SystemsAge	SU	0.762504	0.428267	-0.00289478	0.00365253	0.06954
Inflammation SystemsAge	SU	0.762504	0.431178	-0.00321637	0.004084	0.0696477
Metabolic SystemsAge	WM	0.767303	0.447008	-0.00219164	0.00288103	0.0614287
Hormone SystemsAge	FP	0.767303	0.447482	-0.00485123	0.00638349	0.0256086
Horvath (v1)	Gf	0.767303	0.451629	0.00605959	0.0080473	0.0660955
PhenoAge	Gf	0.767303	0.452161	-0.00448005	0.00595662	0.0658512
YingCausAge	PP	0.770032	0.458353	0.0042588	0.00574076	0.0384906
YingAdaptAge	SU	0.77029	0.463091	-0.000974211	0.00132709	0.0694426
Hormone SystemsAge	Gf	0.800825	0.490311	-0.0039673	0.00574913	0.0655919
GrimAge (v2)	OL	0.800825	0.490982	-0.00757348	0.0109913	0.00796108
Brain SystemsAge	OL	0.826082	0.511384	-0.00154623	0.00235363	0.00744207
YingDamAge	OL	0.831258	0.519536	-0.00103323	0.00160359	0.00807019
Horvath (v1)	EM	0.835362	0.529001	0.00509375	0.00808849	0.0565108
YingDamAge	Gf	0.835362	0.532046	-0.000888965	0.00142211	0.0645278
Metabolic SystemsAge	Gf	0.840113	0.541817	-0.00175522	0.00287611	0.06463
Horvath (v1)	WM	0.840113	0.545073	0.00488173	0.00806409	0.0621948
Hannum	Gf	0.855773	0.560327	-0.00596361	0.0102371	0.0647234
YingAdaptAge	OL	0.862755	0.570034	-0.000770188	0.00135545	0.0079649
Brain SystemsAge	NNB	0.867255	0.588822	-0.00126098	0.00233193	0.016652
SystemsAge	NNB	0.867255	0.592441	-0.0019882	0.00371279	0.0166948
Metabolic SystemsAge	SU	0.867255	0.595285	0.00170948	0.00321698	0.0691625
Hannum	FP	0.867255	0.597734	0.00597876	0.0113265	0.0256176
Hormone SystemsAge	FA	0.867255	0.598819	-0.00315171	0.00598868	0.0402148
DNAmTL	VLMT	0.869869	0.610761	0.116225	0.228262	0.0316511
GrimAge (v2)	LU	0.869869	0.621024	-0.00543175	0.0109826	0.0113108
SystemsAge	FP	0.869869	0.636533	-0.00175112	0.00370437	0.0261501
Brain SystemsAge	LU	0.869869	0.637087	0.00110582	0.00234312	0.0099452
Brain SystemsAge	EM	0.869869	0.637924	-0.000978623	0.00207887	0.0555063
YingAdaptAge	Gf	0.869869	0.637954	-0.000559995	0.00118969	0.0643696
YingAdaptAge	DSST	0.869869	0.641818	0.000561018	0.0012057	0.070547
YingDamAge	FA	0.869869	0.642046	-0.000687655	0.00147886	0.040083
PhenoAge	SU	0.887053	0.66001	-0.00286958	0.00652096	0.0690687
YingCausAge	WM	0.892775	0.67472	0.00235703	0.00561463	0.0609647
YingDamAge	LU	0.892775	0.67708	-0.000663817	0.00159345	0.0100894
YingAdaptAge	LU	0.892775	0.68021	-0.000555619	0.00134756	0.0100854
Metabolic SystemsAge	LU	0.907992	0.69924	-0.0012402	0.00320902	0.0100619
PhenoAge	WM	0.907992	0.706322	-0.00225012	0.00596994	0.061666
YingDamAge	VLMT	0.907992	0.710825	0.000583814	0.00157418	0.0315199
PhenoAge	VLMT	0.907992	0.713423	-0.00239801	0.00652728	0.032104
DNAmTL	LU	0.912314	0.727026	-0.0806357	0.230917	0.0100773
GrimAge (v2)	SU	0.912314	0.729919	-0.00373128	0.0108044	0.0704229
Hannum	WM	0.912314	0.742843	0.00336595	0.0102564	0.0611964
Brain SystemsAge	VLMT	0.912314	0.746294	-0.000749418	0.00231565	0.0313068
Hannum	OL	0.912314	0.756148	0.00354083	0.0113985	0.0077065
YingDamAge	DSST	0.912314	0.762044	0.000436915	0.00144252	0.0704271
Hormone SystemsAge	PP	0.912314	0.7625	-0.00177225	0.00586288	0.0376217
YingCausAge	OL	0.912314	0.764218	-0.00188282	0.00627522	0.00769911
YingCausAge	SU	0.912314	0.767239	0.00182637	0.00616843	0.0689498
YingDamAge	WM	0.912314	0.774066	-0.000409139	0.00142488	0.0608766
DNAmTL	SU	0.912314	0.776553	-0.0644344	0.226958	0.0689421
PhenoAge	FP	0.922309	0.79055	0.00173947	0.00654727	0.0244596
Metabolic SystemsAge	NNB	0.939627	0.813324	-0.000755089	0.00319666	0.0162939
YingAdaptAge	NNB	0.939627	0.81974	0.000305748	0.00134131	0.0162895
YingAdaptAge	WM	0.939627	0.825114	-0.000263452	0.00119193	0.0608451
Brain SystemsAge	FA	0.939627	0.831637	0.00045747	0.00215116	0.040439
PhenoAge	PP	0.939627	0.83336	-0.0012898	0.00612879	0.0387492
YingAdaptAge	FA	0.944951	0.843707	-0.000244088	0.00123771	0.0399016
YingCausAge	Gf	0.957314	0.873171	-0.000894963	0.00560499	0.0641861
DNAmTL	OL	0.957314	0.873322	0.0369927	0.231948	0.00717567
YingDamAge	NNB	0.957314	0.877636	-0.000244311	0.00158631	0.0162577
Brain SystemsAge	Gf	0.957314	0.879427	0.000313983	0.00206929	0.064195
YingDamAge	EM	0.957314	0.883236	0.000209909	0.00142888	0.0556056
Hannum	LU	0.968827	0.901713	0.0014078	0.0113961	0.00990911
PhenoAge	OL	0.968827	0.905392	-0.000787001	0.00661973	0.00738571
YingAdaptAge	VLMT	0.980831	0.923441	0.000127938	0.00133091	0.0313772
Horvath (v1)	LU	0.980831	0.930024	0.000788522	0.00897677	0.0104425
Metabolic SystemsAge	FA	0.980831	0.937948	-0.000233199	0.00299472	0.0398794
PhenoAge	NNB	0.980831	0.942028	-0.000477812	0.00656853	0.01592
Horvath (v1)	SU	0.980831	0.945802	-0.000597306	0.00878391	0.0690652
YingCausAge	DSST	0.981421	0.952212	-0.000340728	0.005684	0.0703424
Brain SystemsAge	WM	0.988288	0.966402	-8.73426e-05	0.0020731	0.0607401
YingAdaptAge	EM	0.988288	0.974762	-3.78234e-05	0.00119526	0.0555861
YingCausAge	NNB	0.988288	0.979299	0.000161953	0.00623976	0.0162317
Hannum	NNB	0.988288	0.982405	0.00024994	0.0113301	0.0162315
PhenoAge	EM	0.996484	0.996484	-2.64012e-05	0.00598912	0.0556282

### Sheet: Supplementary Table S5
Supplementary Table S5: Associations between DNAm clocks and cognition (longitudinal) Age acceleration residuals, ageing rates and DNAmTLadj were determined using the DNA methylation data at time point T0. Outliers with a deviation of four standard deviations were removed and the age acceleration residuals and DNAmTLadj were recalculated without outliers. The linear regression calculation was performed according to Equation 2. The p-values were corrected according to FDR (n = 126) and a significance level of α < 0.05 was assumed. FDR-significant associations were marked in red, and nominally significant results were highlighted in bold.
DNAm clock	cogniton test	p_adj	p	beta	SE	R2
DunedinPACE	FA	0.00746944	9.83548e-05	-1.20874	0.309084	0.0321674
DunedinPACE	DSST	0.00746944	0.000137202	-1.17687	0.307417	0.0409901
DunedinPACE	SU	0.00746944	0.000177844	-1.13506	0.301639	0.0709885
SystemsAge	FA	0.0228639	0.000725839	-0.0121898	0.0035954	0.0283837
GrimAge (v2)	DSST	0.0316624	0.00154327	-0.0328297	0.010339	0.0356988
DunedinPACE	LU	0.0316624	0.00170325	-0.977828	0.310792	0.0111619
Inflammation SystemsAge	FA	0.0316624	0.00183764	-0.0145338	0.00465256	0.0268404
DunedinPACE	NNB	0.0316624	0.00201031	-0.948572	0.306292	0.0395914
Hormone SystemsAge	DSST	0.0350866	0.00250619	-0.0186559	0.00615624	0.0353578
Inflammation SystemsAge	DSST	0.0422497	0.00335315	-0.0136185	0.0046313	0.0346862
Inflammation SystemsAge	FP	0.0423552	0.00369768	-0.0137225	0.00471595	0.00235365
Hormone SystemsAge	LU	0.0451032	0.00440689	-0.017766	0.00622486	0.00935171
Inflammation SystemsAge	PP	0.0451032	0.00465351	-0.0131676	0.00464209	0.0333574
DunedinPACE	VLMT	0.059928	0.00665867	-0.839842	0.308857	0.0236597
Inflammation SystemsAge	OL	0.0734643	0.00904816	-0.0122616	0.00468821	0.00763125
Inflammation SystemsAge	SU	0.0734643	0.0093288	-0.0118864	0.00456307	0.0645437
SystemsAge	LU	0.0810084	0.0109297	-0.00923503	0.00362191	0.00790135
Inflammation SystemsAge	LU	0.0841206	0.0126234	-0.0117146	0.0046881	0.00767783
SystemsAge	DSST	0.0841206	0.0126849	-0.00893316	0.00357744	0.0320186
Hormone SystemsAge	OL	0.0983332	0.0156084	-0.0150961	0.00623256	0.00689743
DNAmTL	PP	0.115833	0.0193054	-0.509564	0.217445	0.030664
DNAmTL	LU	0.124489	0.022672	-0.503224	0.220471	0.00638186
SystemsAge	PP	0.124489	0.0227241	-0.0081783	0.00358443	0.0305751
GrimAge (v2)	FA	0.124987	0.024069	-0.0235483	0.0104217	0.0223909
Hannum	LU	0.124987	0.0247991	-0.0252142	0.0112165	0.00618878
SystemsAge	SU	0.135811	0.0280245	-0.00775549	0.00352489	0.0626391
YingAdaptAge	FA	0.141543	0.0303307	-0.00417716	0.00192593	0.0208567
Hormone SystemsAge	FA	0.158976	0.0353281	-0.013097	0.00621445	0.021483
Hormone SystemsAge	SU	0.159014	0.03703	-0.0126617	0.00606324	0.0615206
DNAmTL	SU	0.159014	0.0378605	-0.445726	0.214376	0.0616908
DNAmTL	NNB	0.183636	0.0451804	-0.435916	0.217358	0.0342408
DNAmTL	FA	0.202116	0.051331	-0.430495	0.220643	0.0209506
YingAdaptAge	LU	0.209002	0.0547385	-0.00372514	0.00193691	0.00452966
YingDamAge	FP	0.215175	0.0580632	-0.00427451	0.00225279	-0.00283158
GrimAge (v2)	SU	0.218324	0.0610905	-0.0191395	0.0102078	0.0625013
DNAmTL	FP	0.218324	0.0625826	-0.412257	0.221138	-0.00254449
Hormone SystemsAge	VLMT	0.218324	0.0641122	-0.0115272	0.00621924	0.0197286
YingAdaptAge	FP	0.218324	0.0658438	-0.00358121	0.00194469	-0.00338647
DunedinPACE	OL	0.219314	0.0678828	-0.569988	0.311846	0.00444208
YingDamAge	FA	0.222151	0.0705241	-0.00404618	0.00223483	0.0190086
YingAdaptAge	PP	0.231954	0.0757947	-0.00340261	0.00191427	0.0277603
SystemsAge	FP	0.231954	0.0773181	-0.00644704	0.00364588	-0.0029492
DunedinPACE	FP	0.23631	0.0806453	-0.547446	0.313051	-0.0030362
PhenoAge	PP	0.23926	0.0835512	0.0120099	0.00693336	0.0280317
Horvath (v1)	OL	0.274745	0.0981231	-0.0148952	0.0089969	0.0041839
SystemsAge	OL	0.284589	0.103898	-0.00590917	0.00363028	0.00331269
YingDamAge	LU	0.289587	0.109013	-0.00360254	0.00224584	0.00341687
Hormone SystemsAge	NNB	0.289587	0.112259	-0.00977649	0.00615053	0.0328669
Inflammation SystemsAge	VLMT	0.289587	0.112617	-0.007427	0.00467709	0.0187264
YingCausAge	FP	0.294977	0.117054	-0.0116994	0.00745836	-0.00381128
DNAmTL	DSST	0.296732	0.120106	-0.339054	0.217945	0.0287635
YingAdaptAge	SU	0.309986	0.127931	-0.00288083	0.0018908	0.0582104
Hormone SystemsAge	FP	0.318989	0.134178	-0.00943481	0.00629382	-0.00392534
YingDamAge	OL	0.346974	0.149553	-0.00323906	0.00224585	0.00340677
PhenoAge	DSST	0.346974	0.156017	-0.00988173	0.00696052	0.0286961
SystemsAge	NNB	0.346974	0.156511	-0.00507221	0.00357705	0.0323242
YingDamAge	PP	0.346974	0.156964	-0.00314311	0.00221903	0.0269997
YingDamAge	DSST	0.385201	0.182348	-0.00296717	0.00222343	0.0283365
Hannum	FP	0.385201	0.183191	-0.0150068	0.0112669	-0.00482457
Metabolic SystemsAge	PP	0.385201	0.183429	-0.00500157	0.00375718	0.0268514
YingAdaptAge	DSST	0.38732	0.187512	-0.00253068	0.00191878	0.0277408
DunedinPACE	PP	0.407912	0.206511	-0.38981	0.308382	0.0266554
YingDamAge	SU	0.407912	0.211932	-0.00273738	0.00219151	0.0573529
Hormone SystemsAge	PP	0.407912	0.211956	-0.00774041	0.00619722	0.0266573
Metabolic SystemsAge	SU	0.407912	0.213267	-0.00459855	0.00369231	0.0598623
GrimAge (v2)	FP	0.407912	0.213668	-0.0131133	0.0105383	-0.00471872
GrimAge (v2)	LU	0.410864	0.218476	-0.0129261	0.0104973	0.00301467
PhenoAge	OL	0.439529	0.237206	-0.00830731	0.00702393	0.00248998
Inflammation SystemsAge	NNB	0.442049	0.242075	-0.00542058	0.00463092	0.0317393
GrimAge (v2)	VLMT	0.451088	0.250992	-0.0119695	0.0104208	0.0175694
YingAdaptAge	OL	0.451088	0.254185	-0.00221261	0.00193934	0.00203466
PhenoAge	SU	0.473419	0.270525	-0.00753856	0.00683785	0.05877
Metabolic SystemsAge	FA	0.480756	0.279697	-0.00408514	0.00377694	0.0183074
GrimAge (v2)	NNB	0.480756	0.285711	-0.0110496	0.0103445	0.0318168
Brain SystemsAge	NNB	0.480756	0.287924	-0.0030716	0.00288885	0.0321143
SystemsAge	VLMT	0.480756	0.28998	-0.0038215	0.00360949	0.0169705
YingCausAge	PP	0.517351	0.316159	-0.00736772	0.00734648	0.0260808
Metabolic SystemsAge	LU	0.556079	0.344239	-0.00359521	0.00379933	0.00213906
Metabolic SystemsAge	VLMT	0.580554	0.364079	-0.00342868	0.00377591	0.0171205
PhenoAge	FP	0.580554	0.371358	-0.00630628	0.00705132	-0.00532467
Horvath (v1)	FA	0.580554	0.373213	-0.00798663	0.00896489	0.0178588
Horvath (v1)	PP	0.596186	0.387994	0.00767456	0.00888627	0.0257865
YingCausAge	OL	0.619354	0.407987	-0.00615446	0.00743478	0.0024697
Hannum	OL	0.630904	0.420603	-0.00906421	0.0112499	0.000259832
Horvath (v1)	LU	0.665723	0.449099	-0.00682062	0.00900745	0.00184661
Horvath (v1)	DSST	0.668642	0.46729	-0.00647986	0.00891096	0.0272294
Horvath (v1)	FP	0.668642	0.476864	-0.00642563	0.00902949	-0.00586867
Hannum	PP	0.668642	0.47729	-0.00788821	0.0110955	0.0255286
PhenoAge	LU	0.668642	0.485712	-0.00490034	0.00702651	0.00175555
GrimAge (v2)	OL	0.668642	0.486719	-0.00731206	0.0105089	0.000806534
Metabolic SystemsAge	NNB	0.668642	0.488163	-0.00259612	0.00374354	0.031228
Hannum	VLMT	0.668642	0.489291	-0.00770536	0.0111398	0.0177267
Brain SystemsAge	DSST	0.668642	0.493521	-0.0019892	0.00290405	0.0276599
DNAmTL	OL	0.677893	0.50573	-0.147137	0.221012	0.00150309
GrimAge (v2)	PP	0.697419	0.525832	-0.00658463	0.0103759	0.0260045
Metabolic SystemsAge	DSST	0.722857	0.550748	-0.00224524	0.00376185	0.0270171
Metabolic SystemsAge	FP	0.738172	0.568276	-0.00217993	0.00381918	-0.00553028
Brain SystemsAge	LU	0.7536	0.594842	0.00156086	0.00293392	0.00167722
Horvath (v1)	VLMT	0.7536	0.597263	-0.00472115	0.00893291	0.0155326
YingCausAge	VLMT	0.7536	0.598095	-0.00389258	0.00738193	0.0166573
Hannum	DSST	0.771551	0.624148	0.00548134	0.0111833	0.0264792
Horvath (v1)	NNB	0.771551	0.624589	-0.00434588	0.008878	0.0303305
YingCausAge	DSST	0.773241	0.632094	-0.00352177	0.00735339	0.0268177
YingDamAge	NNB	0.773306	0.650543	-0.0010042	0.00221607	0.0296604
Brain SystemsAge	VLMT	0.773306	0.661312	-0.0012765	0.00291283	0.01733
Brain SystemsAge	SU	0.773306	0.662237	-0.00124856	0.00285737	0.0579989
Metabolic SystemsAge	OL	0.773306	0.663707	-0.001654	0.00380291	0.000257942
Horvath (v1)	SU	0.773306	0.668964	-0.00375136	0.00877103	0.0581191
Hannum	FA	0.773306	0.670566	-0.00476804	0.0112057	0.0180009
YingCausAge	SU	0.773306	0.675109	-0.00304037	0.00725153	0.0579352
YingDamAge	VLMT	0.784866	0.69143	-0.000886111	0.00223184	0.0157344
PhenoAge	VLMT	0.790984	0.708352	-0.00260966	0.00697437	0.0164996
Brain SystemsAge	PP	0.790984	0.711503	-0.00107311	0.00290074	0.025474
YingCausAge	FA	0.790984	0.715652	-0.00269496	0.00739598	0.0170076
PhenoAge	NNB	0.814229	0.743145	-0.0022699	0.00692503	0.0303829
PhenoAge	FA	0.817782	0.752878	0.00220215	0.00699242	0.0171629
Brain SystemsAge	FP	0.868552	0.806513	-0.000722213	0.00294789	-0.00646758
YingAdaptAge	NNB	0.887152	0.830825	-0.000408691	0.00191245	0.0295134
YingAdaptAge	VLMT	0.913181	0.862449	-0.000333731	0.0019257	0.0161089
Hannum	SU	0.926756	0.890133	0.0015194	0.0109965	0.0543102
Hannum	NNB	0.926756	0.896421	-0.00144305	0.0110818	0.0299159
Brain SystemsAge	OL	0.926756	0.897335	-0.000378655	0.00293389	0.00169691
YingCausAge	LU	0.957959	0.935151	0.000605501	0.00743978	0.00112732
YingCausAge	NNB	0.993081	0.979047	-0.000192572	0.0073303	0.0303093
Brain SystemsAge	FA	0.993081	0.985199	-5.4206e-05	0.00292119	0.0170626
DNAmTL	VLMT	0.99773	0.99773	-0.000623292	0.219057	0.0162402

### Sheet: Supplementary Table S6
Supplementary Table S6: Associations between DNAm clocks T0 and cognition T1 The age acceleration residuals, ageing rate and DNAmTLadj were determined using the DNA methylation data at time T0. Outliers with a deviation of four standard deviations were removed and the age acceleration residuals and DNAmTLadj were recalculated without outliers. The linear regression calculation was performed according to Equation 3 with the cognition-data of T1. The p-values were corrected according to FDR (n = 168) and a significance level of α < 0.05 was assumed. Nominally significant results were highlighted bold letters.
DNAm clock	cognition test	p_adj	p	beta	SE	R2
DunedinPACE	DSST	0.0554118	0.000329832	-1.12065	0.310923	0.0788719
DunedinPACE	WM	0.0594556	0.000748516	-1.04132	0.307889	0.068335
Inflammation SystemsAge	DSST	0.0594556	0.00138736	-0.0150566	0.00469483	0.0762185
SystemsAge	FA	0.0594556	0.00173153	-0.0116354	0.00370282	0.0419014
Hormone SystemsAge	OL	0.0594556	0.00176951	-0.0213541	0.00680822	0.0155732
DunedinPACE	Gf	0.0710695	0.0028508	-0.92065	0.307791	0.0689264
DunedinPACE	EM	0.0710695	0.00352515	-0.904888	0.309353	0.05945
GrimAge (v2)	DSST	0.0710695	0.00367299	-0.0304586	0.0104581	0.0749192
SystemsAge	WM	0.0710695	0.00402585	-0.010249	0.00355478	0.0661526
Inflammation SystemsAge	EM	0.0710695	0.0045882	-0.0131773	0.0046377	0.0593157
Hormone SystemsAge	DSST	0.0710695	0.00471084	-0.017775	0.00627406	0.0738151
SystemsAge	Gf	0.0710695	0.00507639	-0.00997055	0.00354991	0.0687103
Inflammation SystemsAge	OL	0.107387	0.00830973	-0.0137295	0.00518971	0.0121986
DNAmTL	WM	0.11298	0.0100785	-0.562701	0.218247	0.0643259
Inflammation SystemsAge	Gf	0.11298	0.0100875	-0.0119045	0.00461776	0.0673896
DunedinPACE	NNB	0.114088	0.0108656	-0.870214	0.340902	0.0233623
DunedinPACE	FA	0.117973	0.0119377	-0.81874	0.325009	0.0375269
SystemsAge	EM	0.14635	0.0156804	-0.00864504	0.00357141	0.0573929
DunedinPACE	SU	0.148783	0.0172055	-0.807413	0.338235	0.0721131
Inflammation SystemsAge	WM	0.148783	0.0178602	-0.0109801	0.00462781	0.0633233
DNAmTL	Gf	0.148783	0.019993	-0.508081	0.218023	0.0662449
Inflammation SystemsAge	PP	0.148783	0.0201721	-0.0109999	0.0047269	0.0408722
DNAmTL	FA	0.148783	0.0203691	-0.534161	0.229883	0.0376855
SystemsAge	DSST	0.156664	0.0223806	-0.00837288	0.00365993	0.0702811
PhenoAge	DSST	0.165251	0.0246711	-0.0157856	0.00701516	0.0709783
Hormone SystemsAge	EM	0.165251	0.0255746	-0.0138273	0.0061836	0.0563784
Inflammation SystemsAge	FA	0.176933	0.0284356	-0.010554	0.00480868	0.0363217
Hormone SystemsAge	SU	0.178353	0.0297255	-0.0145348	0.0066749	0.0708672
SystemsAge	PP	0.199223	0.0354514	-0.00768853	0.00365042	0.0399439
DNAmTL	LU	0.199223	0.0355756	-0.508451	0.241526	0.0117506
Inflammation SystemsAge	VLMT	0.202385	0.0373449	-0.0107247	0.00514299	0.028697
SystemsAge	SU	0.246211	0.0496084	-0.00770292	0.00391759	0.0702524
Hormone SystemsAge	WM	0.246211	0.0496849	-0.0121209	0.00616787	0.0611721
GrimAge (v2)	Gf	0.246211	0.0498285	-0.0202681	0.0103202	0.065362
DunedinPACE	VLMT	0.254458	0.053012	-0.661212	0.341259	0.0279943
DNAmTL	NNB	0.260172	0.0574028	-0.45661	0.239962	0.0200104
Metabolic SystemsAge	PP	0.260172	0.0586615	-0.00717739	0.0037915	0.0383657
GrimAge (v2)	FA	0.260172	0.0595857	-0.0203131	0.0107691	0.035243
Inflammation SystemsAge	SU	0.260172	0.0603972	-0.0094978	0.00505074	0.069894
DNAmTL	SU	0.300301	0.0715002	-0.428929	0.237684	0.0693644
DunedinPACE	OL	0.304435	0.0767604	-0.609624	0.344034	0.00757683
DunedinPACE	LU	0.304435	0.0769176	-0.609239	0.344	0.0102254
SystemsAge	LU	0.304435	0.0779209	-0.00702212	0.00397842	0.0108588
Metabolic SystemsAge	OL	0.308288	0.0807422	-0.00729896	0.00417438	0.00756599
SystemsAge	OL	0.321485	0.0874904	-0.0068535	0.00400603	0.00744852
Hannum	LU	0.321485	0.0880256	-0.0211426	0.0123793	0.010227
Hormone SystemsAge	LU	0.328824	0.0919925	-0.0115288	0.00683425	0.00975794
Hormone SystemsAge	Gf	0.367611	0.105555	-0.00998167	0.00616137	0.0631522
GrimAge (v2)	WM	0.367611	0.110488	-0.0165227	0.0103429	0.0612456
Horvath (v1)	OL	0.367611	0.111037	-0.0154857	0.00970746	0.00687329
Hormone SystemsAge	FA	0.367611	0.111596	-0.0102153	0.00641412	0.0337451
DNAmTL	EM	0.370505	0.115547	-0.345755	0.219502	0.0535315
SystemsAge	VLMT	0.370505	0.117263	-0.00619798	0.00395283	0.0271355
Hormone SystemsAge	NNB	0.370505	0.119228	-0.0105747	0.00678035	0.0186921
SystemsAge	NNB	0.370505	0.121296	-0.00614281	0.00396073	0.018918
Hormone SystemsAge	VLMT	0.373085	0.125164	-0.0103815	0.00676325	0.0263574
Brain SystemsAge	OL	0.373085	0.126582	-0.00493837	0.00322928	0.00825222
PhenoAge	PP	0.396488	0.136883	0.0105872	0.0071114	0.036709
YingAdaptAge	DSST	0.414908	0.145963	-0.00281007	0.00193109	0.0673899
Inflammation SystemsAge	LU	0.414908	0.148182	-0.00750015	0.00518208	0.00947132
GrimAge (v2)	EM	0.44628	0.162042	-0.0145266	0.0103812	0.0542791
Horvath (v1)	FP	0.454533	0.167744	0.0132161	0.00957213	0.0303605
Metabolic SystemsAge	EM	0.462019	0.173257	-0.00510184	0.00374355	0.0540072
YingDamAge	DSST	0.465363	0.177281	-0.00302354	0.00223931	0.0685384
YingAdaptAge	PP	0.483989	0.187258	-0.00256741	0.00194545	0.035452
DNAmTL	DSST	0.511389	0.20194	-0.282517	0.221243	0.0675179
DNAmTL	PP	0.511389	0.204582	-0.283152	0.223045	0.0362295
Metabolic SystemsAge	SU	0.511389	0.20897	-0.0051326	0.00408194	0.0680543
PhenoAge	OL	0.511389	0.210309	-0.00952631	0.00759869	0.00572088
YingCausAge	LU	0.511389	0.213079	0.0100272	0.0080469	0.0083423
Metabolic SystemsAge	VLMT	0.514661	0.217506	-0.0050987	0.00413146	0.0258023
Metabolic SystemsAge	WM	0.514905	0.221713	-0.00456433	0.00373273	0.0594698
YingAdaptAge	Gf	0.514905	0.223738	-0.00232368	0.00190866	0.0601711
Brain SystemsAge	NNB	0.587164	0.258632	-0.00362545	0.00320723	0.0177242
YingAdaptAge	WM	0.597245	0.266627	-0.0021252	0.00191198	0.0568936
Hannum	FP	0.597404	0.270254	0.0135247	0.0122594	0.0289135
GrimAge (v2)	VLMT	0.604686	0.282042	-0.0121388	0.0112768	0.0257689
YingCausAge	VLMT	0.604686	0.28325	0.00856222	0.00797422	0.0249322
Hannum	OL	0.604686	0.284346	-0.013241	0.0123598	0.00607456
GrimAge (v2)	NNB	0.617811	0.294196	-0.0118852	0.0113233	0.0171375
PhenoAge	LU	0.638788	0.309431	-0.00772132	0.00759198	0.00773954
Metabolic SystemsAge	Gf	0.638788	0.311789	-0.00377216	0.00372739	0.0621593
Hannum	FA	0.648957	0.320616	-0.0116781	0.0117516	0.0381573
PhenoAge	FP	0.652501	0.326251	0.0073689	0.00750191	0.0292698
Horvath (v1)	PP	0.661659	0.334768	0.00878083	0.00909884	0.0353962
Horvath (v1)	DSST	0.672621	0.344318	-0.00851503	0.00899962	0.0667733
Metabolic SystemsAge	FA	0.675911	0.350026	-0.00364441	0.00389764	0.0322578
Inflammation SystemsAge	FP	0.68753	0.360135	-0.00469725	0.00513018	0.0293021
GrimAge (v2)	PP	0.700987	0.371356	-0.0094503	0.0105665	0.0365977
DunedinPACE	PP	0.708673	0.380465	-0.276544	0.315168	0.035231
YingCausAge	DSST	0.708673	0.383864	-0.0064829	0.00744122	0.0661753
YingAdaptAge	FA	0.709668	0.393567	-0.00169777	0.001989	0.0316984
Horvath (v1)	LU	0.709668	0.394528	-0.00826969	0.00970765	0.00737349
YingDamAge	Gf	0.709668	0.399762	-0.0018622	0.00221052	0.0595039
YingCausAge	PP	0.709668	0.4013	-0.00625623	0.00745072	0.0351501
Hannum	Gf	0.712322	0.407041	-0.00929555	0.0112065	0.0603689
YingAdaptAge	FP	0.717292	0.414151	-0.00170085	0.00208177	0.028588
Hannum	SU	0.718159	0.427949	0.00961258	0.0121202	0.0647304
Hormone SystemsAge	PP	0.718159	0.430029	-0.00498927	0.00631968	0.035403
Metabolic SystemsAge	LU	0.718159	0.435324	-0.0032605	0.0041775	0.0076974
DNAmTL	OL	0.718159	0.437439	-0.18804	0.242039	0.00457165
YingCausAge	OL	0.718159	0.441739	-0.00619113	0.00804434	0.00546626
YingDamAge	WM	0.718159	0.443827	-0.0016964	0.00221443	0.0561787
Hannum	VLMT	0.718159	0.444574	0.0093805	0.0122644	0.0233649
Inflammation SystemsAge	NNB	0.72277	0.451731	-0.00388511	0.00516031	0.016444
YingAdaptAge	LU	0.737906	0.465584	-0.00153928	0.00210854	0.00699157
YingDamAge	PP	0.739845	0.47121	-0.00162664	0.00225671	0.0342756
Hannum	PP	0.740835	0.476251	-0.00816523	0.0114579	0.0355814
Hannum	WM	0.787995	0.511259	-0.00737565	0.0112241	0.0574133
YingDamAge	FA	0.789368	0.521987	-0.00147409	0.00230133	0.031558
Brain SystemsAge	SU	0.789368	0.524356	-0.00201151	0.00315819	0.0671309
GrimAge (v2)	SU	0.789368	0.531085	-0.00700509	0.0111792	0.0676254
Metabolic SystemsAge	DSST	0.789368	0.533244	-0.00235145	0.0037726	0.0663309
Hannum	DSST	0.789368	0.536692	0.00707287	0.0114437	0.0656201
PhenoAge	SU	0.789368	0.540341	-0.00454755	0.00742393	0.0660997
DNAmTL	FP	0.789999	0.545475	-0.145133	0.239968	0.0285745
YingCausAge	SU	0.805518	0.562217	0.0045719	0.00788547	0.066179
Brain SystemsAge	DSST	0.805518	0.568662	-0.00166055	0.00291207	0.0672162
YingAdaptAge	EM	0.805518	0.573874	-0.0010793	0.00191859	0.0503696
Hormone SystemsAge	FP	0.805518	0.57537	-0.00379219	0.00676716	0.0289174
YingAdaptAge	SU	0.818201	0.591413	-0.00110589	0.00205938	0.0635128
Metabolic SystemsAge	NNB	0.818201	0.594169	-0.00221319	0.00415227	0.0160699
Metabolic SystemsAge	FP	0.82248	0.603346	0.00214881	0.00413397	0.029174
YingDamAge	NNB	0.82248	0.616765	-0.00120929	0.00241554	0.0152821
Brain SystemsAge	FP	0.82248	0.622548	0.00157438	0.0031972	0.0284457
Brain SystemsAge	EM	0.82248	0.625005	-0.00142227	0.00290895	0.0515806
YingCausAge	EM	0.82248	0.629176	0.00353286	0.00731377	0.051521
Brain SystemsAge	WM	0.82248	0.631548	-0.00139108	0.00289986	0.0574938
YingDamAge	VLMT	0.82248	0.633782	0.00114798	0.00240877	0.0229219
Brain SystemsAge	PP	0.82248	0.636443	-0.00139717	0.00295489	0.0350117
YingAdaptAge	NNB	0.840572	0.655446	-0.000934384	0.0020933	0.0155347
DunedinPACE	FP	0.847076	0.673626	-0.143581	0.340784	0.0283558
YingCausAge	FP	0.847076	0.676714	0.00331848	0.00795613	0.0281294
Horvath (v1)	NNB	0.847076	0.676934	-0.00401548	0.00963416	0.0159897
Brain SystemsAge	VLMT	0.847076	0.683169	-0.00130673	0.00320053	0.0235512
YingCausAge	NNB	0.847076	0.685728	0.0032365	0.00799532	0.01594
YingCausAge	FA	0.852989	0.695592	-0.0029889	0.00763636	0.0302072
YingAdaptAge	OL	0.853686	0.703396	0.00080354	0.00210975	0.00371771
YingDamAge	SU	0.853686	0.706324	-0.000894234	0.00237242	0.063476
Brain SystemsAge	FA	0.855273	0.717396	-0.00110411	0.00304954	0.0307868
GrimAge (v2)	FP	0.855273	0.718885	0.00407527	0.0113179	0.0286875
YingDamAge	LU	0.855273	0.72854	-0.000844749	0.00243314	0.00667019
PhenoAge	FA	0.855273	0.730442	0.00248831	0.00721992	0.0308311
GrimAge (v2)	OL	0.855273	0.737429	-0.00383003	0.0114203	0.00413428
SystemsAge	FP	0.855273	0.738182	0.00132361	0.00395847	0.0286539
PhenoAge	NNB	0.876511	0.76173	-0.00228693	0.00753995	0.0158939
GrimAge (v2)	LU	0.879523	0.772189	-0.00329979	0.011394	0.00780789
YingDamAge	OL	0.879523	0.774818	-0.000696933	0.00243537	0.00312129
YingDamAge	EM	0.887035	0.786715	-0.000601392	0.00222199	0.049725
PhenoAge	VLMT	0.893507	0.801415	0.00189319	0.00752474	0.0237135
Horvath (v1)	FA	0.893507	0.804798	-0.00229238	0.00927281	0.0307686
PhenoAge	EM	0.893507	0.808412	0.00169482	0.00698769	0.0510642
Horvath (v1)	SU	0.897874	0.817707	-0.00220636	0.00956917	0.0657333
Horvath (v1)	EM	0.914068	0.837896	-0.00182732	0.0089294	0.0510473
Horvath (v1)	Gf	0.919723	0.848554	-0.00169739	0.00888613	0.0602213
YingCausAge	WM	0.922044	0.856184	0.00132188	0.00729177	0.0572171
Brain SystemsAge	Gf	0.925154	0.864579	-0.000494047	0.00289603	0.0599855
Brain SystemsAge	LU	0.943505	0.891778	0.000440455	0.00323633	0.00638302
Hannum	NNB	0.943505	0.896301	-0.00160041	0.0122755	0.0186838
Horvath (v1)	WM	0.943505	0.898576	-0.00113477	0.00890055	0.0571683
YingCausAge	Gf	0.953246	0.916598	-0.000762597	0.00728029	0.0601839
PhenoAge	Gf	0.953246	0.919201	0.000705601	0.00695399	0.0601954
YingDamAge	FP	0.959878	0.93131	0.000207043	0.00240126	0.0285257
YingAdaptAge	VLMT	0.960427	0.937559	0.000163598	0.00208774	0.0230587
DNAmTL	VLMT	0.960552	0.943399	0.0170269	0.23975	0.0236457
PhenoAge	WM	0.979833	0.968168	-0.000278027	0.00696523	0.0571538
Hannum	EM	0.983027	0.977175	0.000322349	0.0112638	0.0507323
Horvath (v1)	VLMT	0.998484	0.998484	-1.82513e-05	0.00960022	0.0236398

### Sheet: Supplementary Table S7
Supplementary Table S7: Interaction analyses of DNAm clocks and cognition (cross-sectional T0) The results of the interaction term between age acceleration and sex are shown. Age acceleration residuals, ageing rate and DNAmTLadj were determined using the DNA methylation data at time point T0. Outliers with a deviation of four standard deviations were removed and the age acceleration residuals and DNAmTLadj were recalculated without outliers. The linear regression calculation was performed according to Equation 4. The p-values were corrected according to FDR (n = 168) and a significance level of α < 0.05 was assumed. Nominally significant results were highlighted in bold.
DNAm clock	cognition test	p_adj	p	beta	SE	R2
DNAmTL	VLMT	0.996781	0.0119195	1.0036	0.398381	0.0211045
Inflammation SystemsAge	LU	0.996781	0.0177021	-0.0183669	0.00773072	0.0194429
Hormone SystemsAge	VLMT	0.996781	0.0293313	0.0239421	0.0109716	0.0216151
Horvath (v1)	DSST	0.996781	0.0363178	0.0360945	0.0172173	0.0408647
Hannum	FP	0.996781	0.0452901	-0.0364951	0.0182066	0.0198488
PhenoAge	VLMT	0.996781	0.0693683	0.023423	0.012884	0.0180628
Horvath (v1)	PP	0.996781	0.0770263	-0.0297199	0.0167903	0.0169447
YingDamAge	DSST	0.996781	0.0839599	0.0078076	0.00451297	0.039248
Brain SystemsAge	OL	0.996781	0.102769	-0.00855211	0.00523667	-0.00108161
YingCausAge	NNB	0.996781	0.102846	-0.0222917	0.0136529	0.0205091
YingDamAge	LU	0.996781	0.109754	-0.00704347	0.00440006	0.0115336
YingCausAge	LU	0.996781	0.113838	-0.0217116	0.013719	0.0086857
SystemsAge	DSST	0.996781	0.12561	0.0102427	0.00668129	0.0410051
Hannum	VLMT	0.996781	0.131093	0.0274353	0.0181563	0.0197764
Hannum	DSST	0.996781	0.148275	0.0272843	0.0188575	0.0363409
GrimAge (v2)	PP	0.996781	0.158237	-0.027445	0.0194356	0.0162935
Inflammation SystemsAge	FP	0.996781	0.163948	-0.0107591	0.00772397	0.017244
PhenoAge	NNB	0.996781	0.2193	0.0159737	0.0129953	0.0176422
YingCausAge	DSST	0.996781	0.225024	0.0168949	0.0139157	0.0367283
Horvath (v1)	Gf	0.996781	0.22565	-0.0200774	0.0165601	0.0408429
YingAdaptAge	FP	0.996781	0.229757	-0.0045416	0.00377921	0.0144319
Metabolic SystemsAge	LU	0.996781	0.233994	-0.00727245	0.00610682	0.0104283
Metabolic SystemsAge	OL	0.996781	0.24165	-0.00721778	0.00616068	-0.00590478
SystemsAge	VLMT	0.996781	0.242787	0.00758811	0.0064925	0.0157096
YingAdaptAge	SU	0.996781	0.243055	0.00439979	0.00376656	0.0613394
YingCausAge	FA	0.996781	0.254862	-0.0158794	0.0139375	0.0292658
YingDamAge	SU	0.996781	0.255088	0.0049549	0.00435109	0.0607267
PhenoAge	FA	0.996781	0.255752	0.0150913	0.0132706	0.0278227
DNAmTL	DSST	0.996781	0.257069	0.465288	0.410289	0.0375398
Inflammation SystemsAge	OL	0.996781	0.26342	-0.00874598	0.00781595	-0.00217144
Hormone SystemsAge	EM	0.996781	0.267217	0.0121184	0.0109163	0.0245046
Horvath (v1)	LU	0.996781	0.268768	-0.0187263	0.0169234	0.00871549
DunedinPACE	SU	0.996781	0.26907	-0.666281	0.602502	0.0696079
DNAmTL	NNB	0.996781	0.274709	0.439402	0.402052	0.0198995
YingCausAge	Gf	0.996781	0.307792	-0.0136203	0.0133481	0.0423558
PhenoAge	OL	0.996781	0.311295	-0.0133032	0.013132	-0.00551563
YingDamAge	FP	0.996781	0.311663	-0.00443171	0.00437803	0.0141751
PhenoAge	DSST	0.996781	0.316519	0.0132556	0.0132267	0.0361877
YingDamAge	VLMT	0.996781	0.318634	0.00436147	0.00437119	0.0158716
Metabolic SystemsAge	EM	0.996781	0.328346	-0.0059019	0.00603507	0.0195621
DunedinPACE	LU	0.996781	0.330335	-0.593815	0.609712	0.0187534
Metabolic SystemsAge	PP	0.996781	0.333873	-0.00585811	0.00605917	0.0166216
Inflammation SystemsAge	VLMT	0.996781	0.338594	0.00738948	0.00771818	0.0163256
Horvath (v1)	VLMT	0.996781	0.35176	0.0156337	0.0167812	0.0168117
YingAdaptAge	LU	0.996781	0.364821	-0.00345332	0.00380891	0.00987035
YingAdaptAge	DSST	0.996781	0.392372	0.00331284	0.00387137	0.0366725
YingCausAge	WM	0.996781	0.392671	-0.0114335	0.0133701	0.0392
Hormone SystemsAge	PP	0.996781	0.393944	0.00938004	0.0109983	0.0155142
Inflammation SystemsAge	DSST	0.996781	0.411039	0.00654824	0.00796197	0.0397392
Inflammation SystemsAge	WM	0.996781	0.421528	-0.00609415	0.00757876	0.0467594
DNAmTL	EM	0.996781	0.433686	0.312281	0.398715	0.0191309
Metabolic SystemsAge	FP	0.996781	0.433803	-0.00475064	0.00606707	0.0136882
Horvath (v1)	WM	0.996781	0.4382	-0.0128634	0.0165861	0.0378225
PhenoAge	LU	0.996781	0.441704	-0.0100378	0.0130424	0.00758907
PhenoAge	FP	0.996781	0.466057	-0.0094123	0.0129078	0.0134275
YingAdaptAge	PP	0.996781	0.466265	0.00275115	0.00377463	0.0145594
PhenoAge	SU	0.996781	0.47356	-0.00928696	0.0129528	0.0608224
Brain SystemsAge	EM	0.996781	0.483731	-0.00359187	0.00512699	0.0192975
YingAdaptAge	OL	0.996781	0.49206	0.00263872	0.00383927	-0.00337216
Metabolic SystemsAge	FA	0.996781	0.493049	0.00423521	0.00617612	0.0300446
YingCausAge	PP	0.996781	0.496676	-0.00921571	0.0135529	0.0144734
GrimAge (v2)	SU	0.996781	0.499333	-0.0131311	0.0194304	0.0633805
DNAmTL	LU	0.996781	0.500583	0.27237	0.404215	0.00920185
SystemsAge	SU	0.996781	0.503178	-0.00432463	0.00645703	0.061924
DunedinPACE	PP	0.996781	0.505559	-0.404067	0.606696	0.0145761
YingCausAge	VLMT	0.996781	0.508809	0.00895669	0.0135516	0.0181656
GrimAge (v2)	DSST	0.996781	0.513168	0.0128998	0.0197195	0.0398023
Inflammation SystemsAge	EM	0.996781	0.513453	-0.00501116	0.00766577	0.0247473
Horvath (v1)	FP	0.996781	0.525327	-0.0106909	0.0168259	0.0133783
Metabolic SystemsAge	SU	0.996781	0.525391	-0.00383089	0.0060301	0.0610403
DNAmTL	WM	0.996781	0.530049	0.247682	0.394302	0.0407227
DunedinPACE	VLMT	0.996781	0.531808	-0.377927	0.60423	0.0237065
Inflammation SystemsAge	Gf	0.996781	0.540363	-0.00463415	0.00756623	0.0499086
Horvath (v1)	FA	0.996781	0.541627	-0.0104703	0.017148	0.0272129
DunedinPACE	OL	0.996781	0.545048	-0.373646	0.617179	-0.00525785
GrimAge (v2)	FP	0.996781	0.545547	0.0117026	0.0193541	0.0124817
GrimAge (v2)	VLMT	0.996781	0.552509	0.0114755	0.0193123	0.0172632
DNAmTL	Gf	0.996781	0.562264	0.228069	0.393441	0.0449072
Metabolic SystemsAge	WM	0.996781	0.564127	-0.00344769	0.00597605	0.0386438
PhenoAge	PP	0.996781	0.564748	-0.00743078	0.0129007	0.0143285
DNAmTL	PP	0.996781	0.565353	0.230569	0.400918	0.021799
Hormone SystemsAge	DSST	0.996781	0.577599	0.00630298	0.011314	0.042244
Inflammation SystemsAge	NNB	0.996781	0.582662	-0.00425247	0.0077362	0.0177406
YingDamAge	EM	0.996781	0.586058	0.00237155	0.00435357	0.0226135
SystemsAge	LU	0.996781	0.603865	-0.00339743	0.00654587	0.0138253
GrimAge (v2)	LU	0.996781	0.631916	-0.00941569	0.0196494	0.00817087
Hormone SystemsAge	WM	0.996781	0.635285	0.00512907	0.0108106	0.043305
Horvath (v1)	NNB	0.996781	0.639501	0.00791597	0.0168948	0.0164415
SystemsAge	EM	0.996781	0.649666	0.0029391	0.00646859	0.0199815
YingDamAge	PP	0.996781	0.656534	0.0019465	0.00437573	0.0142115
Hannum	Gf	0.996781	0.666763	-0.00771222	0.0179052	0.0420505
DunedinPACE	NNB	0.996781	0.668298	0.260959	0.608843	0.0208681
Hannum	SU	0.996781	0.668875	-0.00778076	0.0181867	0.0561313
YingAdaptAge	EM	0.996781	0.672792	0.00158816	0.00375944	0.0215586
Hannum	NNB	0.996781	0.673952	0.0076944	0.0182827	0.0174622
SystemsAge	PP	0.996781	0.691703	-0.00258366	0.00651349	0.0163752
DNAmTL	FP	0.996781	0.70671	-0.150467	0.399766	0.0143642
YingAdaptAge	WM	0.996781	0.707498	0.00139692	0.00372187	0.0410197
SystemsAge	NNB	0.996781	0.707815	0.00244641	0.00652545	0.0183899
YingDamAge	WM	0.996781	0.712934	0.00158656	0.00431101	0.0416286
Metabolic SystemsAge	DSST	0.996781	0.714249	-0.00229075	0.0062543	0.0353008
YingCausAge	OL	0.996781	0.718143	0.00499058	0.0138225	-0.00613831
Brain SystemsAge	FA	0.996781	0.718203	0.00190285	0.00527147	0.0268956
Brain SystemsAge	FP	0.996781	0.72061	0.00184536	0.00515829	0.0117866
Hormone SystemsAge	FA	0.996781	0.7282	-0.00395093	0.0113654	0.0314522
GrimAge (v2)	NNB	0.996781	0.732302	-0.00669149	0.0195564	0.0174109
GrimAge (v2)	EM	0.996781	0.735029	0.0065223	0.019266	0.0207348
Inflammation SystemsAge	PP	0.996781	0.741248	-0.00254909	0.00771764	0.018567
GrimAge (v2)	OL	0.996781	0.748002	-0.00636446	0.0198044	-0.00626106
Brain SystemsAge	DSST	0.996781	0.753331	-0.00165849	0.00527602	0.0361851
YingAdaptAge	VLMT	0.996781	0.75902	0.00115775	0.00377298	0.0150191
YingDamAge	NNB	0.996781	0.762702	0.00132479	0.00438646	0.0173335
Horvath (v1)	SU	0.996781	0.767927	-0.00492255	0.0166768	0.0592292
Hormone SystemsAge	Gf	0.996781	0.76804	0.00318619	0.0107999	0.0451992
YingDamAge	FA	0.996781	0.783047	-0.00123503	0.00448399	0.0274516
Hannum	WM	0.996781	0.783724	-0.00492587	0.017942	0.0381174
PhenoAge	EM	0.996781	0.787755	-0.00346048	0.0128499	0.0189456
Inflammation SystemsAge	SU	0.996781	0.794708	-0.00199703	0.00767272	0.0635195
Metabolic SystemsAge	Gf	0.996781	0.806113	-0.00146597	0.00597116	0.0402163
Hormone SystemsAge	LU	0.996781	0.80761	-0.0026933	0.0110573	0.0168238
Brain SystemsAge	LU	0.996781	0.80995	-0.00125262	0.00520717	0.00661589
DunedinPACE	DSST	0.996781	0.815828	-0.143803	0.617234	0.0436725
Hormone SystemsAge	OL	0.996781	0.818566	0.002575	0.0112224	-0.0035705
Metabolic SystemsAge	VLMT	0.996781	0.822092	-0.00136308	0.00606039	0.0149618
Horvath (v1)	EM	0.996781	0.829503	-0.0036062	0.0167421	0.019636
Brain SystemsAge	WM	0.996781	0.833523	-0.00106782	0.00507905	0.0375534
GrimAge (v2)	FA	0.996781	0.835411	0.00411562	0.0198032	0.0389712
DNAmTL	OL	0.996781	0.847316	-0.0785187	0.407686	-0.0071262
Brain SystemsAge	PP	0.996781	0.848126	-0.00098647	0.00514963	0.0148216
YingAdaptAge	NNB	0.996781	0.854729	0.000695363	0.00379695	0.0163403
YingAdaptAge	FA	0.996781	0.856339	-0.000702551	0.00387964	0.0278489
Brain SystemsAge	VLMT	0.996781	0.857087	0.000926876	0.00514557	0.015418
DunedinPACE	FP	0.996781	0.857215	0.109268	0.607149	0.0123662
YingCausAge	FP	0.996781	0.857399	-0.00243777	0.0135633	0.012439
DunedinPACE	FA	0.996781	0.862129	0.106865	0.615181	0.0449499
YingDamAge	Gf	0.996781	0.86334	0.0007414	0.00430623	0.0437508
Hannum	LU	0.996781	0.864555	0.00313356	0.0183653	0.00877179
GrimAge (v2)	WM	0.996781	0.866639	-0.00319957	0.0190482	0.0427561
DunedinPACE	Gf	0.996781	0.868734	0.0980239	0.592972	0.050911
Hormone SystemsAge	SU	0.996781	0.886402	-0.00157117	0.0109951	0.0604844
Hormone SystemsAge	FP	0.996781	0.88689	0.00156629	0.0110087	0.0127991
YingCausAge	SU	0.996781	0.886974	-0.00192841	0.0135639	0.0594677
Hannum	FA	0.996781	0.887185	0.00268411	0.0189148	0.0261979
YingDamAge	OL	0.996781	0.890339	0.000612127	0.00443854	-0.00326129
Brain SystemsAge	NNB	0.996781	0.891924	0.000704154	0.00518118	0.0173521
YingAdaptAge	Gf	0.996781	0.898358	0.000475071	0.00371821	0.0429046
DNAmTL	SU	0.996781	0.902214	-0.0488201	0.397241	0.0599397
Horvath (v1)	OL	0.996781	0.907722	-0.00198118	0.0170876	-0.00523519
DunedinPACE	EM	0.996781	0.909247	-0.0685204	0.600965	0.0251522
Brain SystemsAge	Gf	0.996781	0.910715	-0.000569169	0.00507435	0.0393326
Hannum	EM	0.996781	0.91623	-0.00190492	0.0181059	0.0204634
PhenoAge	Gf	0.996781	0.917838	0.00131157	0.012711	0.0400482
Hannum	OL	0.996781	0.926187	-0.00171801	0.0185397	-0.00979653
GrimAge (v2)	Gf	0.996781	0.928086	-0.00171642	0.019013	0.0462856
SystemsAge	OL	0.996781	0.929143	0.000587782	0.00660832	-0.00690561
SystemsAge	WM	0.996781	0.935942	-0.000513521	0.00638777	0.0443178
YingCausAge	EM	0.996781	0.944636	0.000938025	0.0135043	0.019815
PhenoAge	WM	0.996781	0.950935	0.000783253	0.0127257	0.0378167
Hormone SystemsAge	NNB	0.996781	0.95531	0.000620229	0.0110649	0.0177066
DNAmTL	FA	0.996781	0.9641	-0.0185598	0.412244	0.0296582
DunedinPACE	WM	0.996781	0.967214	-0.0244023	0.59354	0.0490903
SystemsAge	Gf	0.996781	0.967625	-0.000258505	0.00636761	0.0503388
Hannum	PP	0.996781	0.968181	-0.00073148	0.0183328	0.0140831
SystemsAge	FP	0.996781	0.973048	0.000219832	0.00650506	0.0128326
Inflammation SystemsAge	FA	0.997332	0.983984	-0.000158133	0.00787542	0.0365971
SystemsAge	FA	0.997332	0.985459	0.000121497	0.00666473	0.0463667
Metabolic SystemsAge	NNB	0.999984	0.999785	1.6439e-06	0.00609079	0.0165768
Brain SystemsAge	SU	0.999984	0.999984	1.04368e-07	0.0051254	0.0592097

### Sheet: Supplementary Table S8
Supplementary Table S8: Interaction analyses of DNAm clocks and cognition (cross-sectional T1) The results of the interaction term between age acceleration and sex are shown. Age acceleration residuals, ageing rate and DNAmTLadj were determined using the DNA methylation data at time point T1. Outliers with a deviation of four standard deviations were removed and the age acceleration residuals and DNAmTLadj were recalculated without outliers. The linear regression calculation was performed according to Equation 4. The p-values were corrected according to FDR (n = 168) and a significance level of α < 0.05 was assumed. Nominally significant results were highlighted in bold.
DNAm clock	cognition test	p_adj	p	beta	SE	R2
Hormone SystemsAge	PP	0.990766	0.0106538	0.0247852	0.00968651	0.0430002
DunedinPACE	SU	0.990766	0.0263506	-1.3534	0.608302	0.0785791
PhenoAge	DSST	0.990766	0.0282691	0.0243299	0.0110749	0.0749599
Hannum	DSST	0.990766	0.0899439	0.0285055	0.0167936	0.0728261
Inflammation SystemsAge	SU	0.990766	0.110177	-0.0107902	0.00674777	0.0713488
YingCausAge	OL	0.990766	0.112794	0.018399	0.0115909	0.00943145
Brain SystemsAge	DSST	0.990766	0.134635	0.00585106	0.00390767	0.0731411
Metabolic SystemsAge	OL	0.990766	0.135171	0.00804946	0.00538278	0.00980975
Hannum	OL	0.990766	0.136623	0.027372	0.0183722	0.00909729
YingCausAge	VLMT	0.990766	0.146351	0.0166227	0.0114336	0.0352111
YingCausAge	EM	0.990766	0.150104	0.0149591	0.0103863	0.0578634
DNAmTL	FA	0.990766	0.155604	0.498933	0.351075	0.0420592
Hormone SystemsAge	SU	0.990766	0.157404	-0.0149559	0.0105687	0.0713244
Inflammation SystemsAge	OL	0.990766	0.165882	0.00950649	0.00685535	0.0150464
DNAmTL	DSST	0.990766	0.18845	0.453497	0.344574	0.0747716
YingCausAge	FP	0.990766	0.190905	0.0150668	0.0115108	0.0278248
Inflammation SystemsAge	NNB	0.990766	0.19178	-0.00890824	0.0068192	0.0182198
PhenoAge	OL	0.990766	0.205203	0.0153975	0.0121449	0.00808059
Horvath (v1)	DSST	0.990766	0.224843	0.0182357	0.0150146	0.072173
DunedinPACE	VLMT	0.990766	0.249234	-0.713018	0.618411	0.0365334
DunedinPACE	FP	0.990766	0.253318	-0.707555	0.618985	0.0297827
DNAmTL	EM	0.990766	0.256992	0.38409	0.338651	0.0573098
DNAmTL	Gf	0.990766	0.26095	0.379136	0.337074	0.0660652
YingDamAge	SU	0.990766	0.267158	-0.00338546	0.00304898	0.0698387
PhenoAge	FA	0.990766	0.290207	-0.0121894	0.0115182	0.0412758
SystemsAge	DSST	0.990766	0.296821	0.0058615	0.00561532	0.076689
YingCausAge	FA	0.990766	0.305952	0.0110526	0.0107903	0.0410825
Hormone SystemsAge	NNB	0.990766	0.309851	-0.0108534	0.0106811	0.0168752
SystemsAge	SU	0.990766	0.320494	-0.00599659	0.00603264	0.069527
PhenoAge	PP	0.990766	0.324968	0.0110819	0.011253	0.0387198
Hannum	FA	0.990766	0.326148	0.0170695	0.017375	0.0410894
YingAdaptAge	DSST	0.990766	0.335742	-0.00227712	0.00236439	0.0704774
Hormone SystemsAge	OL	0.990766	0.350407	0.010018	0.0107224	0.0117014
Inflammation SystemsAge	FA	0.990766	0.354333	0.00592216	0.00639075	0.0423216
Hannum	VLMT	0.990766	0.367681	0.0163335	0.0181222	0.0343465
Hormone SystemsAge	EM	0.990766	0.374074	0.00849918	0.00955751	0.0577124
SystemsAge	PP	0.990766	0.378708	0.00492074	0.00558746	0.0427267
Horvath (v1)	EM	0.990766	0.38858	0.0128504	0.0148978	0.0562683
Inflammation SystemsAge	PP	0.990766	0.400066	0.00530712	0.00630399	0.0392517
YingAdaptAge	SU	0.990766	0.410557	-0.00213112	0.00258845	0.0690906
GrimAge (v2)	SU	0.990766	0.412471	-0.0161231	0.0196633	0.0700645
Hannum	NNB	0.990766	0.413045	-0.0149503	0.0182557	0.0158603
GrimAge (v2)	OL	0.990766	0.414274	0.016397	0.020075	0.00758007
GrimAge (v2)	PP	0.990766	0.423652	-0.0148212	0.0185165	0.0405505
Metabolic SystemsAge	PP	0.990766	0.425863	0.00392172	0.00492294	0.0450897
SystemsAge	NNB	0.990766	0.430271	-0.00484576	0.0061409	0.0162692
PhenoAge	EM	0.990766	0.441795	0.0084765	0.011016	0.055242
DNAmTL	WM	0.990766	0.460122	0.249482	0.337625	0.063012
Hannum	EM	0.990766	0.471412	0.0119878	0.0166392	0.0559837
Inflammation SystemsAge	EM	0.990766	0.47905	0.00437465	0.00617802	0.059523
YingDamAge	FA	0.990766	0.486538	0.0020053	0.00288076	0.0395553
YingCausAge	NNB	0.990766	0.494396	-0.00788882	0.0115397	0.0156311
YingDamAge	EM	0.990766	0.494778	0.00190179	0.00278455	0.0551014
YingDamAge	PP	0.990766	0.495582	0.00192769	0.00282773	0.0392769
YingAdaptAge	FA	0.990766	0.503611	0.00162211	0.0024244	0.0393359
SystemsAge	OL	0.990766	0.514336	0.00403459	0.00618452	0.0073402
YingDamAge	NNB	0.990766	0.515187	-0.00200584	0.00308094	0.0156081
YingDamAge	DSST	0.990766	0.518564	-0.00182134	0.00282029	0.0698664
Hormone SystemsAge	LU	0.990766	0.519048	-0.00691733	0.0107233	0.0117273
DunedinPACE	EM	0.990766	0.520202	-0.355714	0.552984	0.0615555
YingAdaptAge	PP	0.990766	0.530261	0.00149625	0.00238321	0.0390383
DunedinPACE	WM	0.990766	0.531447	-0.344684	0.550599	0.0696339
Hormone SystemsAge	FA	0.990766	0.543011	0.0060456	0.00993545	0.039568
YingCausAge	SU	0.990766	0.544476	-0.00692673	0.0114246	0.0682582
SystemsAge	EM	0.990766	0.548107	0.00331643	0.00551998	0.0580657
PhenoAge	LU	0.990766	0.549639	0.00725625	0.0121233	0.011248
Brain SystemsAge	SU	0.990766	0.5523	0.00255354	0.00429489	0.0700994
YingDamAge	VLMT	0.990766	0.554626	0.00180727	0.00305762	0.0307959
DunedinPACE	LU	0.990766	0.565579	-0.357932	0.622712	0.0145754
GrimAge (v2)	FP	0.990766	0.574365	-0.0112526	0.0200278	0.0256893
Horvath (v1)	OL	0.990766	0.577292	0.00913028	0.0163755	0.00669361
SystemsAge	Gf	0.990766	0.579777	0.00304161	0.00549135	0.0678117
Horvath (v1)	SU	0.990766	0.581374	0.0088347	0.0160168	0.0683017
YingCausAge	LU	0.990766	0.582347	0.00637516	0.0115877	0.0101973
DNAmTL	OL	0.990766	0.585875	0.208847	0.383188	0.00637098
Inflammation SystemsAge	Gf	0.990766	0.587176	0.00333954	0.00614893	0.0683596
Hannum	PP	0.990766	0.591904	0.00906363	0.0169017	0.0383722
Metabolic SystemsAge	LU	0.990766	0.593473	-0.00286992	0.0053743	0.00924688
Metabolic SystemsAge	FP	0.990766	0.595035	-0.00284277	0.00534606	0.0257088
YingAdaptAge	NNB	0.990766	0.598047	-0.00137915	0.00261498	0.0154755
Hormone SystemsAge	Gf	0.990766	0.599392	0.0050027	0.00952092	0.0649129
Hannum	SU	0.990766	0.60216	-0.009419	0.0180616	0.0739159
YingDamAge	Gf	0.990766	0.606841	0.00142671	0.00277164	0.0638397
PhenoAge	NNB	0.990766	0.607854	-0.00619881	0.0120758	0.0150872
DunedinPACE	PP	0.990766	0.610793	0.285528	0.560844	0.0392672
Metabolic SystemsAge	DSST	0.990766	0.6119	0.00248367	0.00489365	0.0718907
YingAdaptAge	Gf	0.990766	0.616833	0.00116641	0.00233048	0.0636678
DNAmTL	SU	0.990766	0.617047	-0.187922	0.375675	0.068122
Horvath (v1)	WM	0.990766	0.642283	0.00690322	0.0148568	0.0614559
PhenoAge	FP	0.990766	0.651968	0.00543553	0.0120472	0.0235626
PhenoAge	SU	0.990766	0.660615	-0.00525397	0.0119621	0.0681839
DNAmTL	PP	0.990766	0.666664	0.148177	0.343909	0.0402422
Brain SystemsAge	PP	0.990766	0.673979	0.0016609	0.00394683	0.0411947
SystemsAge	FP	0.990766	0.675894	-0.00256899	0.00614276	0.0252235
Hannum	Gf	0.990766	0.683249	0.00676264	0.0165689	0.0639425
Brain SystemsAge	VLMT	0.990766	0.68812	-0.0017282	0.00430391	0.030372
DNAmTL	VLMT	0.990766	0.688246	0.151778	0.378148	0.0307164
Horvath (v1)	PP	0.990766	0.692166	-0.00598851	0.0151212	0.0391975
Horvath (v1)	FP	0.990766	0.692662	0.00641661	0.0162291	0.0267437
DunedinPACE	NNB	0.990766	0.697381	-0.240986	0.619521	0.0238721
GrimAge (v2)	EM	0.990766	0.700758	0.00700547	0.0182241	0.0592232
SystemsAge	FA	0.990766	0.701757	0.00219138	0.0057206	0.0434144
Metabolic SystemsAge	EM	0.990766	0.705093	0.00183358	0.00484352	0.0565986
Horvath (v1)	VLMT	0.990766	0.706756	0.00608021	0.0161562	0.0323533
PhenoAge	WM	0.990766	0.711155	0.00406831	0.0109832	0.0608541
Hormone SystemsAge	VLMT	0.990766	0.717743	0.00383177	0.0105969	0.0332133
Brain SystemsAge	FA	0.990766	0.719803	0.00144532	0.00402787	0.0395459
Inflammation SystemsAge	DSST	0.990766	0.728116	0.00217755	0.00626211	0.0755382
YingAdaptAge	EM	0.990766	0.735471	0.000791331	0.00234156	0.0547489
YingDamAge	FP	0.990766	0.737537	0.00102945	0.00307093	0.025422
YingAdaptAge	WM	0.990766	0.742477	0.000767448	0.00233504	0.0600066
YingDamAge	WM	0.990766	0.743012	0.000910827	0.00277726	0.0600378
YingAdaptAge	VLMT	0.990766	0.745913	0.000841273	0.00259544	0.030381
SystemsAge	VLMT	0.990766	0.758977	0.00187452	0.00610751	0.0317387
Brain SystemsAge	OL	0.990766	0.777967	0.00123316	0.00437202	0.00638843
Metabolic SystemsAge	VLMT	0.990766	0.786328	-0.00144207	0.00531804	0.031525
Horvath (v1)	LU	0.990766	0.787437	-0.0044126	0.0163597	0.00938063
Horvath (v1)	FA	0.990766	0.788368	0.00413157	0.0153872	0.0402405
Metabolic SystemsAge	NNB	0.990766	0.788817	-0.00143419	0.00535284	0.0152468
YingDamAge	OL	0.990766	0.791546	0.000824552	0.00311875	0.00700738
PhenoAge	Gf	0.990766	0.795475	0.00284144	0.0109591	0.0649772
Brain SystemsAge	FP	0.990766	0.797268	-0.00110966	0.00431834	0.0263633
Brain SystemsAge	Gf	0.990766	0.797336	0.000992878	0.00386536	0.0633192
Hormone SystemsAge	WM	0.990766	0.805401	0.00235053	0.00953839	0.0614788
Metabolic SystemsAge	WM	0.990766	0.810569	-0.00115883	0.00483338	0.0605423
Inflammation SystemsAge	LU	0.990766	0.814924	-0.00160479	0.00685371	0.00970894
GrimAge (v2)	VLMT	0.990766	0.824655	0.00438926	0.0198046	0.0327759
YingCausAge	WM	0.990766	0.827344	0.00226329	0.0103741	0.0600695
DunedinPACE	OL	0.990766	0.833558	-0.131567	0.625902	0.00732419
YingCausAge	DSST	0.990766	0.835084	0.0021946	0.0105388	0.0694218
Metabolic SystemsAge	SU	0.990766	0.845134	-0.00103485	0.00529632	0.0681105
Inflammation SystemsAge	VLMT	0.990766	0.865179	0.0011517	0.00678125	0.0332118
Brain SystemsAge	LU	0.990766	0.865261	0.000739554	0.00435721	0.0088362
Metabolic SystemsAge	FA	0.990766	0.865554	0.000850883	0.00502425	0.0388831
PhenoAge	VLMT	0.990766	0.866892	0.00201236	0.0120028	0.0310202
DNAmTL	NNB	0.990766	0.868093	0.0632314	0.380613	0.0172942
Hannum	FP	0.990766	0.875405	-0.00286642	0.0182757	0.0245227
YingCausAge	Gf	0.990766	0.879043	0.00157647	0.0103565	0.0632711
Hannum	LU	0.990766	0.881953	0.0027255	0.018349	0.00879365
Brain SystemsAge	WM	0.990766	0.883537	0.000567428	0.00387258	0.0598192
GrimAge (v2)	WM	0.990766	0.884234	-0.00264518	0.0181624	0.0655824
YingAdaptAge	LU	0.990766	0.893311	0.000352554	0.00262796	0.00896548
Metabolic SystemsAge	Gf	0.990766	0.896968	0.000624991	0.00482523	0.0637085
DunedinPACE	Gf	0.990766	0.897273	0.0710333	0.550049	0.0714919
Brain SystemsAge	NNB	0.990766	0.903084	0.000527945	0.00433447	0.0155398
GrimAge (v2)	NNB	0.990766	0.913214	0.00217376	0.0199396	0.0181947
GrimAge (v2)	LU	0.990766	0.916418	-0.0021042	0.0200443	0.0101817
GrimAge (v2)	FA	0.990766	0.917466	0.00196575	0.0189646	0.0455314
GrimAge (v2)	Gf	0.990766	0.917935	-0.00186636	0.0181092	0.0710467
YingAdaptAge	OL	0.990766	0.929625	0.000233573	0.00264394	0.00683093
SystemsAge	WM	0.990766	0.934523	0.000452327	0.00550431	0.063405
SystemsAge	LU	0.990766	0.948099	-0.000401498	0.00616611	0.00964979
Hormone SystemsAge	DSST	0.990766	0.949551	-0.000612933	0.00968499	0.0736954
YingAdaptAge	FP	0.990766	0.950417	0.000162302	0.0026093	0.0250695
YingCausAge	PP	0.990766	0.950976	-0.000652163	0.0106048	0.0375211
DunedinPACE	DSST	0.990766	0.951281	-0.0342318	0.56013	0.0818042
Brain SystemsAge	EM	0.990766	0.95211	-0.000233284	0.00388339	0.0545633
YingDamAge	LU	0.990766	0.952253	-0.000185459	0.00309638	0.00895306
Hormone SystemsAge	FP	0.990766	0.964617	0.000473301	0.0106663	0.0244844
DNAmTL	FP	0.990766	0.967461	0.0155211	0.380372	0.0266535
Inflammation SystemsAge	FP	0.990766	0.967472	-0.000277543	0.00680396	0.0253517
DNAmTL	LU	0.990766	0.96973	0.014537	0.38297	0.00893712
Horvath (v1)	NNB	0.990766	0.969742	0.000617416	0.0162723	0.0159553
Inflammation SystemsAge	WM	0.990766	0.979025	-0.000162158	0.00616621	0.063118
GrimAge (v2)	DSST	0.990766	0.982118	-0.000413681	0.0184517	0.0770205
Horvath (v1)	Gf	0.990766	0.985939	-0.000261382	0.0148275	0.0651572
DunedinPACE	FA	0.990766	0.989486	-0.00758935	0.575774	0.0449828
Hannum	WM	0.990766	0.990766	-0.000192178	0.0166015	0.0602558

### Sheet: Supplementary Table S9
Supplementary Table S9: Interaction analyses of DNAm clocks and cognition (longitudinal) The results of the interaction term between age acceleration and sex are shown. Age acceleration residuals, ageing rate and DNAmTLadj were determined using the DNA methylation data at time T0. Outliers with a deviation of four standard deviations were removed and the age acceleration residuals and DNAmTLadj were recalculated without outliers. The linear regression calculation was performed according to Equation 5. The p-values were corrected according to FDR (n = 126) and a significance level of α < 0.05 was assumed. Nominally significant results were highlighted in bold.
DNAm clock	cognition test	p_adj	p	beta	SE	R2
DNAmTL	VLMT	0.811915	0.0180063	0.943955	0.398386	0.0208133
SystemsAge	VLMT	0.811915	0.0192702	0.0151716	0.00647221	0.021427
Horvath (v1)	DSST	0.811915	0.0257908	0.0373482	0.0167276	0.0311531
SystemsAge	DSST	0.811915	0.0309404	0.013882	0.00642404	0.0356225
PhenoAge	VLMT	0.811915	0.0397787	0.0264451	0.0128451	0.0197096
Hannum	DSST	0.811915	0.0447489	0.0366893	0.0182572	0.0294821
Inflammation SystemsAge	DSST	0.811915	0.0618101	0.0142515	0.00762196	0.0371312
Hannum	VLMT	0.811915	0.0664539	0.0332751	0.01811	0.0200856
Hormone SystemsAge	VLMT	0.811915	0.06646	0.0201221	0.0109517	0.0220802
Inflammation SystemsAge	FP	0.811915	0.0735831	-0.0138978	0.00775934	0.00457828
YingCausAge	DSST	0.811915	0.0783197	0.0237748	0.0134904	0.0288981
PhenoAge	DSST	0.811915	0.0862037	0.0220121	0.0128164	0.030617
YingAdaptAge	FP	0.811915	0.0912332	-0.00643076	0.00380387	-0.00149728
YingDamAge	DSST	0.811915	0.106529	0.00702307	0.00434736	0.02993
DNAmTL	NNB	0.811915	0.108887	0.635413	0.395978	0.0357779
GrimAge (v2)	DSST	0.811915	0.11775	0.0299782	0.0191473	0.0371218
Inflammation SystemsAge	LU	0.811915	0.119551	-0.0120388	0.00772702	0.00910941
Hannum	FP	0.811915	0.119861	-0.0285275	0.0183255	-0.00337761
YingDamAge	LU	0.811915	0.122432	-0.00679173	0.00439317	0.00482128
Inflammation SystemsAge	VLMT	0.848507	0.134684	0.0115265	0.00769916	0.0199578
Horvath (v1)	VLMT	0.858547	0.143091	0.0245734	0.0167674	0.016675
Hormone SystemsAge	PP	0.936669	0.166439	0.015123	0.010921	0.0275604
GrimAge (v2)	VLMT	0.936669	0.177939	0.0260089	0.0192932	0.0183823
YingCausAge	VLMT	0.936669	0.20261	0.0172404	0.0135219	0.0172795
YingAdaptAge	OL	0.936669	0.211823	0.00474227	0.0037957	0.00260267
YingAdaptAge	LU	0.936669	0.234389	-0.00451103	0.00379123	0.00494967
PhenoAge	NNB	0.936669	0.235203	0.0151707	0.0127722	0.0307855
YingCausAge	NNB	0.936669	0.243157	-0.0156911	0.0134361	0.0306662
PhenoAge	FA	0.936669	0.24749	0.0149265	0.0128993	0.0175028
YingDamAge	FP	0.936669	0.265895	-0.00490868	0.00440953	-0.0025881
DunedinPACE	SU	0.936669	0.268078	-0.651121	0.587586	0.0712039
DNAmTL	PP	0.936669	0.276885	0.431197	0.39634	0.0308442
DNAmTL	DSST	0.936669	0.287517	0.422779	0.397289	0.0288944
Brain SystemsAge	OL	0.936669	0.2885	-0.00549312	0.00517247	0.00182632
Metabolic SystemsAge	FP	0.936669	0.291049	-0.00646249	0.00611753	-0.00541228
DunedinPACE	NNB	0.936669	0.30696	0.609916	0.596698	0.0396349
DunedinPACE	LU	0.936669	0.314651	-0.609121	0.605475	0.0111739
Hormone SystemsAge	FP	0.936669	0.322345	-0.0109872	0.0110965	-0.00394527
YingDamAge	VLMT	0.936669	0.32598	0.00429369	0.00436912	0.0157002
Horvath (v1)	OL	0.936669	0.352694	0.0157095	0.0168952	0.00404737
Hannum	FA	0.936669	0.353111	0.0170228	0.0183234	0.0178633
Metabolic SystemsAge	VLMT	0.936669	0.364609	0.00548679	0.00604913	0.0169441
Horvath (v1)	PP	0.936669	0.376566	-0.0147659	0.0166914	0.0255721
GrimAge (v2)	NNB	0.936669	0.382655	0.0167339	0.0191594	0.0315841
SystemsAge	PP	0.936669	0.384507	0.0056052	0.00644268	0.0303363
YingDamAge	NNB	0.936669	0.400077	0.00365247	0.00433863	0.0293734
YingCausAge	OL	0.936669	0.401259	0.0114474	0.0136321	0.00217193
YingAdaptAge	SU	0.936669	0.408451	0.00306119	0.00370166	0.0579062
YingCausAge	PP	0.936669	0.409751	-0.011103	0.0134634	0.0257653
GrimAge (v2)	PP	0.936669	0.421669	-0.0154515	0.0192216	0.0256552
SystemsAge	OL	0.936669	0.457217	0.00485425	0.00652689	0.00286124
YingDamAge	OL	0.936669	0.459122	0.00325657	0.00439729	0.00294972
DunedinPACE	FP	0.936669	0.467426	-0.443375	0.609907	-0.00351466
YingCausAge	LU	0.936669	0.482628	-0.00958195	0.0136428	0.000614774
Hormone SystemsAge	NNB	0.936669	0.484739	-0.00759928	0.0108722	0.032366
Horvath (v1)	NNB	0.936669	0.484926	0.0116503	0.0166751	0.0298278
Inflammation SystemsAge	OL	0.936669	0.485427	0.00539782	0.00773479	0.00711572
YingDamAge	SU	0.936669	0.492766	0.00294537	0.00429244	0.0568431
GrimAge (v2)	OL	0.936669	0.497108	0.0132237	0.0194667	0.00026103
SystemsAge	FP	0.936669	0.522042	-0.00419756	0.00655429	-0.00354894
YingAdaptAge	NNB	0.936669	0.524716	0.00238319	0.00374527	0.0289267
Brain SystemsAge	DSST	0.936669	0.52609	0.00324994	0.00512437	0.027067
PhenoAge	LU	0.936669	0.52946	-0.00815633	0.012966	0.00114524
DNAmTL	FA	0.936669	0.529786	0.252501	0.401716	0.0203453
YingAdaptAge	DSST	0.936669	0.544159	0.00227918	0.00375639	0.0271135
Hannum	OL	0.936669	0.544713	0.0110949	0.0183111	-0.000381621
Brain SystemsAge	VLMT	0.936669	0.547968	0.00308748	0.00513711	0.0166929
Hormone SystemsAge	OL	0.936669	0.548374	0.00661522	0.0110179	0.0062542
YingDamAge	FA	0.936669	0.555049	0.00258204	0.00437326	0.0183534
GrimAge (v2)	FP	0.936669	0.562928	-0.0112992	0.0195254	-0.00539623
Hormone SystemsAge	SU	0.936669	0.584194	-0.00587245	0.0107269	0.0608509
Brain SystemsAge	SU	0.936669	0.594387	0.00268664	0.00504377	0.0573099
Hannum	PP	0.936669	0.59654	0.00956707	0.0180662	0.0248176
Metabolic SystemsAge	LU	0.936669	0.599067	-0.00320496	0.00609409	0.00140789
PhenoAge	SU	0.936669	0.603917	0.00654856	0.012619	0.0580698
Brain SystemsAge	PP	0.936669	0.606213	0.00263809	0.00511603	0.0247479
Hormone SystemsAge	FA	0.936669	0.60664	0.00565854	0.0109866	0.020748
DNAmTL	FP	0.936669	0.606968	-0.207506	0.40326	-0.00329108
DunedinPACE	FA	0.936669	0.607244	-0.309468	0.60187	0.0314404
Horvath (v1)	SU	0.936669	0.610632	0.00839423	0.0164808	0.0574082
Hannum	NNB	0.936669	0.611858	0.00915606	0.0180385	0.0291857
YingAdaptAge	PP	0.936669	0.611992	0.00190238	0.00374931	0.0270269
SystemsAge	LU	0.936669	0.632974	-0.00311118	0.00651292	0.00712495
Metabolic SystemsAge	DSST	0.936669	0.649443	0.00274125	0.00602901	0.0262313
YingCausAge	SU	0.936669	0.665693	-0.00575058	0.0133055	0.0571544
Hormone SystemsAge	DSST	0.936669	0.665984	0.0046997	0.0108841	0.0345588
PhenoAge	FP	0.936669	0.685175	-0.00527743	0.0130136	-0.00617472
Hormone SystemsAge	LU	0.936669	0.693586	-0.00433734	0.0110054	0.00850405
GrimAge (v2)	FA	0.936669	0.695982	-0.00754543	0.0193044	0.0215433
GrimAge (v2)	LU	0.936669	0.70086	-0.00747344	0.0194483	0.00215297
Metabolic SystemsAge	FA	0.936669	0.704614	0.00229634	0.00605559	0.0174481
DunedinPACE	OL	0.936669	0.707021	0.228513	0.607797	0.00357699
YingCausAge	FA	0.936669	0.716755	-0.00492908	0.0135823	0.016135
PhenoAge	PP	0.936669	0.717264	-0.00463502	0.0127961	0.0271771
SystemsAge	FA	0.936669	0.717815	0.00233793	0.00646757	0.0275193
SystemsAge	NNB	0.936669	0.725048	0.00226312	0.0064326	0.0314644
DunedinPACE	VLMT	0.936669	0.734402	0.204255	0.601861	0.0227854
DunedinPACE	DSST	0.936669	0.744599	0.195161	0.598908	0.0401182
PhenoAge	OL	0.936669	0.766346	-0.0038532	0.0129633	0.00156964
Inflammation SystemsAge	FA	0.936669	0.76747	0.00226999	0.00767491	0.0259324
Inflammation SystemsAge	SU	0.936669	0.768204	0.00222254	0.00753899	0.063673
Metabolic SystemsAge	PP	0.936669	0.771547	0.0017488	0.00602137	0.0259487
Brain SystemsAge	LU	0.936669	0.772107	0.00149927	0.00517526	0.000748831
SystemsAge	SU	0.936669	0.773623	0.00182529	0.006344	0.0617619
Horvath (v1)	FA	0.936669	0.780558	-0.00469389	0.016844	0.0169336
Brain SystemsAge	FA	0.948425	0.797881	0.00131854	0.00514732	0.0161216
Horvath (v1)	LU	0.948968	0.80773	-0.00411915	0.016922	0.000895285
Horvath (v1)	FP	0.948968	0.813402	-0.00400588	0.0169666	-0.00683092
Brain SystemsAge	FP	0.960847	0.850207	0.000982266	0.0051998	-0.00745287
Metabolic SystemsAge	OL	0.960847	0.852949	-0.00113108	0.00610058	-0.000720115
Inflammation SystemsAge	NNB	0.960847	0.874403	-0.00120828	0.00764204	0.0307828
DNAmTL	LU	0.960847	0.877499	-0.0620062	0.402167	0.00539911
YingDamAge	PP	0.960847	0.878569	0.000664187	0.00434613	0.026034
Inflammation SystemsAge	PP	0.960847	0.883208	0.00112413	0.00765014	0.0323992
GrimAge (v2)	SU	0.960847	0.884941	-0.00274018	0.0189308	0.0615647
YingAdaptAge	VLMT	0.960847	0.885285	0.000544364	0.00377216	0.0151299
Hannum	LU	0.960847	0.892215	0.0024749	0.01826	0.00519939
YingCausAge	FP	0.975955	0.913989	0.00147718	0.0136731	-0.00481643
YingAdaptAge	FA	0.987062	0.946508	0.000252908	0.00376854	0.019857
DNAmTL	SU	0.987062	0.9549	-0.0221176	0.390981	0.0607374
DunedinPACE	PP	0.987062	0.960858	0.0295009	0.600972	0.0256726
Brain SystemsAge	NNB	0.987062	0.964982	-0.000223781	0.00509597	0.0311335
Metabolic SystemsAge	SU	0.987062	0.966261	-0.000251033	0.00593327	0.0589057
DNAmTL	OL	0.987062	0.971394	0.0144609	0.403158	0.000492743
Hannum	SU	0.987963	0.980122	-0.000446573	0.0179184	0.0533458
Metabolic SystemsAge	NNB	0.992247	0.992247	-5.83697e-05	0.00600545	0.0302465

### Sheet: Supplementary Table S10
Supplementary Table S10a: Cross-sectional association of DNAm clocks with frailty T0 Age acceleration, ageing rate and DNAmTLadj were determined using the DNA methylation data at time point T0. The logistic regression calculation was performed according to Equation 6. Outliers with a deviation of four standard deviations were removed and age acceleration and DNAmTLadj were recalculated without outliers. The p-values were corrected according to FDR (n = 14) and a significance level of α = 0.05 was assumed. FDR-significant associations were marked in red, nominally significant results were marked in bold letters.							Supplementary Table S10b: Cross-sectional association of DNAm clocks with frailty T1 Age acceleration, ageing rate and DNAmTLadj were determined using the DNA methylation data at time point T1. The logistic regression calculation was performed according to Equation 6. Outliers with a deviation of four standard deviations were removed and age acceleration and DNAmTLadj were recalculated without outliers. The p-values were corrected according to FDR (n = 14) and a significance level of α = 0.05 was assumed. FDR-significant associations were marked in red, nominally significant results were marked in bold letters.
DNAm clock	p_adj	p	beta	SE			DNAm clock	p_adj	p	beta	SE
DunedinPACE	0.00721886	0.000515633	2.45107	0.705852			DunedinPACE	2.49032e-06	1.7788e-07	3.24428	0.621381
GrimAge (v2)	0.0820687	0.0117241	0.0589733	0.0233989			Inflammation SystemsAge	7.91568e-05	1.61203e-05	0.033006	0.00765304
YingCausAge	0.416573	0.0892657	0.0285918	0.0168258			GrimAge (v2)	7.91568e-05	1.69622e-05	0.0894888	0.0208039
YingDamAge	0.515447	0.161708	0.00701847	0.00501552			SystemsAge	0.00257773	0.000736495	0.0235961	0.00699015
SystemsAge	0.515447	0.184088	0.0107238	0.00807349			Hormone SystemsAge	0.0255937	0.0091406	0.0309711	0.0118811
PhenoAge	0.537893	0.242292	0.0182932	0.0156449			Metabolic SystemsAge	0.0363083	0.0155607	0.0141781	0.005861
Hormone SystemsAge	0.537893	0.268947	0.0154021	0.0139323			YingCausAge	0.0560242	0.0286263	0.0250153	0.0114298
YingAdaptAge	0.685252	0.391573	0.00373011	0.00435369			PhenoAge	0.0560242	0.0320138	0.0260926	0.0121687
DNAmTL	0.872707	0.623272	0.243401	0.495505			DNAmTL	0.170707	0.10974	0.662536	0.41425
Metabolic SystemsAge	0.872707	0.67433	-0.00353804	0.00841965			Horvath (v1)	0.388193	0.27728	0.0176861	0.0162788
Inflammation SystemsAge	0.872707	0.717051	0.00385821	0.0106462			Brain SystemsAge	0.397705	0.315742	0.00420539	0.00419179
Hannum	0.872707	0.748035	0.00818418	0.0254775			YingDamAge	0.397705	0.34089	0.00274985	0.00288726
Brain SystemsAge	0.895009	0.846101	0.0012797	0.00659312			YingAdaptAge	0.499601	0.463916	0.00177764	0.0024271
Horvath (v1)	0.895009	0.895009	-0.00267453	0.0202664			Hannum	0.739347	0.739347	-0.00679873	0.0204339
Supplementary Table S10c: Longitudinal associations of DNAm clocks with frailty Age acceleration, ageing rate and DNAmTLadj were determined using the DNA methylation data at time T0. The logistic regression calculation was performed according to Equation 7. Outliers with a deviation of four standard deviations were removed and age acceleration and DNAmTLadj were recalculated without outliers. The p-values were corrected according to FDR (n = 14) and a significance level of α = 0.05 was assumed. Nominally significant results were marked in bold letters.
DNAm clock	p_adj	p	beta	SE
Inflammation SystemsAge	0.0862717	0.00636122	0.0262632	0.00962532
Metabolic SystemsAge	0.0862717	0.0123245	0.0192026	0.00767272
DunedinPACE	0.166213	0.035617	1.24489	0.592446
Brain SystemsAge	0.340808	0.0973737	0.0099189	0.00598345
GrimAge (v2)	0.44751	0.163893	0.0268278	0.0192715
Hormone SystemsAge	0.44751	0.19179	0.0165366	0.0126688
SystemsAge	0.476031	0.238015	0.00871496	0.0073858
PhenoAge	0.481485	0.275135	0.0130688	0.0119753
DNAmTL	0.751311	0.521912	0.248928	0.388707
YingCausAge	0.751311	0.573407	0.00638856	0.0113465
Hannum	0.751311	0.590316	0.0101454	0.0188444
YingDamAge	0.994591	0.940985	0.000222319	0.00300299
YingAdaptAge	0.994591	0.971335	-9.14218e-05	0.00254412
Horvath (v1)	0.994591	0.994591	0.00010922	0.0161106

### Sheet: Supplementary Table S11
Supplementary Table S11: Comparison of results with Horvath (v1) between Biolearn and DNAmAge-Calculator Horvath's age acceleration (v1) was determined using Biolearn and the DNAmAge-Calculator from the DNA methylation data at time points T0 and T1. Outliers with a deviation of four standard deviations were removed and age acceleration was recalculated without outliers. The cross-sectional associations were calculated using equation 1. Nominally significant results were marked in bold letters.
DNAmAge-Calculator			Biolearn
p	beta	SE	p	beta	SE	cognition	Analysis	clock
0.046179	-0.0155389	0.00778399	0.0827462	-0.0154713	0.00890829	EM	T0	Horvath (v1)
0.0754544	-0.0139022	0.00781211	0.0997529	-0.0147223	0.00893556	VLMT	T0	Horvath (v1)
0.101528	0.0130304	0.00794912	0.115948	0.0139923	0.00889195	FP	T1	Horvath (v1)
0.110552	-0.0125047	0.00782936	0.140597	-0.01321	0.0089574	FP	T0	Horvath (v1)
0.160406	0.0103363	0.00735804	0.188992	0.0108007	0.00821677	PP	T1	Horvath (v1)
0.16527	-0.0110197	0.00793576	0.24944	-0.0104714	0.00908662	OL	T0	Horvath (v1)
0.174568	-0.0109374	0.00804938	0.302482	-0.0093169	0.00903027	OL	T1	Horvath (v1)
0.242803	-0.00936725	0.0080147	0.277581	-0.00995465	0.00916289	DSST	T0	Horvath (v1)
0.255436	0.00902768	0.00793296	0.258578	0.0100272	0.00886965	VLMT	T1	Horvath (v1)
0.301093	-0.00805844	0.00778862	0.296132	-0.00931748	0.00891348	LS	T0	Horvath (v1)
0.316004	-0.00789579	0.00787046	0.353557	-0.00836029	0.00900742	LU	T0	Horvath (v1)
0.331246	-0.00750077	0.00771617	0.425796	-0.00703338	0.00882776	WM	T0	Horvath (v1)
0.385139	-0.00669711	0.007708	0.442572	-0.00677351	0.00881776	Gf	T0	Horvath (v1)
0.449948	0.00568482	0.0075214	0.430725	0.0066012	0.00837403	FA	T1	Horvath (v1)
0.457866	0.00535816	0.00721488	0.430575	0.00635785	0.00806291	Gf	T1	Horvath (v1)
0.472759	-0.00526009	0.00732318	0.40906	-0.00676771	0.00819424	DSST	T1	Horvath (v1)
0.490361	-0.005345	0.00774633	0.590479	-0.00477599	0.00887192	SU	T0	Horvath (v1)
0.509292	-0.0052727	0.00798655	0.559277	-0.00534268	0.00914642	FA	T0	Horvath (v1)
0.517738	0.00467798	0.00722954	0.522805	0.00516511	0.00807991	WM	T1	Horvath (v1)
0.519505	-0.00505868	0.00785092	0.569863	-0.00510827	0.00898638	NNB	T0	Horvath (v1)
0.56483	0.00417575	0.00725115	0.503981	0.00541732	0.0081039	EM	T1	Horvath (v1)
0.586962	-0.00434305	0.00799169	0.401699	-0.00749474	0.00893292	NNB	T1	Horvath (v1)
0.637091	-0.00344171	0.00729307	0.786043	-0.00221063	0.00814152	LS	T1	Horvath (v1)
0.64102	0.00364909	0.00782366	0.767077	0.00265091	0.00894723	PP	T0	Horvath (v1)
0.700089	0.00310165	0.00804938	0.912726	0.000987006	0.00900284	LU	T1	Horvath (v1)
0.800326	-0.00199795	0.00789693	0.993637	-7.03095e-05	0.00881345	SU	T1	Horvath (v1)
